# Genome-wide association study of REM-sleep behaviour disorder identifies new risk loci

**DOI:** 10.64898/2025.12.01.25339623

**Authors:** Emma N. Somerville, Lang Liu, Lynne Krohn, Farnaz Asayesh, Jamil Ahmad, Dan Spiegelman, Meron Teferra, Manuela Tan, Sheena Waters, Cristina Simonet, Laura Pérez-Carbonell, Anette Schrag, Pauline Dodet, Isabelle Arnulf, Michele T.M. Hu, Yo-El Ju, Jacques Y. Montplaisir, Jean-François Gagnon, Alex Desautels, Yves Dauvilliers, Merve Aktan-Süzgün, Abubaker Ibrahim, Ambra Stefani, Birgit Hogl, Carles Gaig, Angelica Montini, Gerard Maya, Alex Iranzo, Monica Serradell, Gian Luigi Gigli, Mariarosaria Valente, Francesco Janes, Andrea Bernardini, Karel Sonka, David Kemlink, Petr Dusek, Gültekin Tamgüney, Michael Sommerauer, Michela Figorilli, Monica Puligheddu, Brit Mollenhauer, Claudia Trenkwalder, Friederike Sixel-Doring, Giuseppe Plazzi, Francesco Biscarini, Elena Antelmi, Valerie Cochen De Cock, Wolfgang Oertel, Annette Janzen, Michele Terzaghi, Giuseppe Fiamingo, Anna Heidbreder, Christelle Charley Monaca, Luigi Ferini-Strambi, Kristina Kulsarova, Miriam Ostrozovicova, Matej Skorvanek, Femke Dijkstra, Mineke Viaene, Jitka Bušková, Beatriz Abril, Beatrice Orso, Pietro Mattioli, Dario Arnaldi, Bradley F. Boeve, Guy A. Rouleau, Ronald B. Postuma, Jaeyoon Chung, Daria Prilutsky, Kajsa Atterling Brolin, Alastair J. Noyce, Owen A. Ross, Cornelis Blauwendraat, Ziv Gan-Or, the Global Parkinson’s Genetics Program (GP2) the NAPS Consortium

## Abstract

Rapid-eye-movement (REM)-sleep behaviour disorder (RBD) can be a prodromal stage of α-synucleinopathies, including Parkinson’s disease (PD) and dementia with Lewy bodies (DLB), and provides a unique opportunity to study and understand early neurodegeneration. Previous research on RBD has identified common risk loci in several PD and DLB genes, but the full extent of its genetic architecture and disease-specific associations remain unknown.

In the present study, we aimed to identify novel loci associated with RBD by conducting an updated European RBD genome-wide association study (GWAS). We performed a meta-analysis using a previous RBD GWAS and newly genotyped RBD patients and controls, resulting in a total of 3,564 RBD cases and 140,393 controls analyzed. We further assessed the functional impact of new associations using fine-mapping and colocalization analyses with adult brain expression quantitative trait loci (eQTLs). To confirm if novel RBD loci are implicated in additional synucleinopathy phenotypes, we examined common variant associations in GWASs of PD risk, DLB risk, PD with RBD risk, PD age at onset, and various measures of progression. Additionally, rare variants were analyzed with the optimal sequence kernel association test (SKAT-O) in PD and DLB whole genome sequencing cohorts. Lastly, we analyzed known PD- and DLB-risk loci for associations with RBD.

We identified *RCOR1* as a novel risk locus for RBD, with fine-mapping suggesting the association to be driven by a variant in intron 2. Colocalization revealed no evidence for shared genetic signals with brain eQTLs, although this may reflect a lack of statistical power to detect an association. Common and rare variants in the *RCOR1* locus were not associated with PD, DLB, and additional α-synucleinopathy phenotypes. We observed several PD and DLB risk loci to be associated with RBD, including *MAPT*, *STK39*, and *SIPA1L2*. The *MAPT* associated variant tags the protective H2 haplotype, consistent with previous findings in PD. Several *SNCA* variants previously associated with PD or DLB were also associated with RBD, but with differing directions of effect, highlighting the complex genetic landscape underlying α-synucleinopathy subtypes. This study identifies new RBD loci and strengthens our understanding of the genetic modifiers underlying RBD. Further replication and functional studies will be required to validate our findings and explore their biological implications.

## Supplementary Table 4 for "Genome-wide association study of REM-sleep behaviour disorder identifies new risk loci" (part 1 of 2)

### Sheet: Nalls 2019 PD GWAS
Supplementary Table 3. RCOR1 region variants nominally associated with various synucleinopathy phenotypes.
Gene	rsID	SNP	A1	A2	freq	beta	se	p	Bonferroni threshold = 0.000019
TRAF3	rs76540060	14:102885394:A:G	A	G	0.0165	0.1954	0.0507	0.0001158
CDC42BPB	rs56158661	14:102980955:A:G	A	G	0.0109	0.2609	0.0677	0.0001164
TECPR2	rs143524638	14:102468340:A:G	A	G	0.0213	-0.1417	0.0411	0.000562
TECPR2	rs145407272	14:102432832:T:C	T	C	0.0214	-0.1385	0.0406	0.0006366
ANKRD9	rs74513122	14:102499009:T:C	T	C	0.0211	-0.1417	0.0419	0.0007133
RCOR1	.	14:102733728:T:C	T	C	0.6426	0.0349	0.0104	0.0007679
RCOR1	.	14:102725134:A:G	A	G	0.6443	0.0347	0.0104	0.0008246
ANKRD9	rs146061439	14:102507563:A:G	A	G	0.0208	-0.1405	0.0425	0.0009352
RCOR1	.	14:102689257:A:G	A	G	0.7201	0.0357	0.0109	0.001049
RCOR1	rs80031694	14:102708876:C:G	C	G	0.1124	-0.0521	0.016	0.001103
RCOR1	.	14:102682392:A:G	A	G	0.7182	0.0356	0.0109	0.001104
RCOR1	.	14:102704677:A:G	A	G	0.6479	0.0341	0.0105	0.001132
RCOR1	rs12434778	14:102675798:T:G	T	G	0.2814	-0.0355	0.0109	0.001157
RCOR1	rs75017083	14:102726999:T:C	T	C	0.1111	-0.0523	0.0161	0.001159
ZNF839	.	14:102340916:A:C	A	C	0.9782	0.1263	0.0389	0.001165
RCOR1	.	14:102704428:A:G	A	G	0.643	0.0335	0.0103	0.001218
	rs10138062	14:102752481:A:G	A	G	0.459	-0.0348	0.0107	0.001218
RCOR1	.	14:102697118:A:G	A	G	0.7804	0.0392	0.0122	0.001251
RCOR1	rs11850368	14:102665433:C:G	C	G	0.2752	-0.0354	0.011	0.001277
RCOR1	rs7142608	14:102653073:C:G	C	G	0.2771	-0.0353	0.011	0.00129
RCOR1	.	14:102665386:T:C	T	C	0.7248	0.0352	0.011	0.001357
RCOR1	.	14:102724506:A:G	A	G	0.8873	0.051	0.0159	0.001367
RCOR1	rs12884619	14:102629387:A:C	A	C	0.7199	0.0345	0.0108	0.001461
RCOR1	.	14:102651336:T:C	T	C	0.3608	0.0336	0.0106	0.001469
RCOR1	rs4906253	14:102732979:A:C	A	C	0.1089	-0.052	0.0164	0.001479
RCOR1	.	14:102712370:A:G	A	G	0.8875	0.0507	0.016	0.00148
	rs186988203	14:102526346:A:G	A	G	0.0207	-0.1379	0.0434	0.001495
RCOR1	rs78142501	14:102698808:C:G	C	G	0.1127	-0.0504	0.0159	0.001564
RCOR1	.	14:102605479:A:T	A	T	0.2899	-0.0344	0.0109	0.001602
	rs75689706	14:102738966:A:G	A	G	0.1107	-0.0506	0.016	0.001605
RCOR1	rs2403069	14:102614934:T:C	T	C	0.7209	0.0344	0.0109	0.001622
	rs76582128	14:102747515:T:C	T	C	0.1124	-0.0503	0.0159	0.001622
RCOR1	rs2146430	14:102605488:T:G	T	G	0.7101	0.0343	0.0109	0.001623
RCOR1	.	14:102614952:C:G	C	G	0.2791	-0.0344	0.0109	0.001633
RCOR1	.	14:102610601:T:C	T	C	0.2812	-0.0346	0.011	0.001644
RCOR1	rs2146431	14:102605524:A:G	A	G	0.7101	0.0342	0.0109	0.00168
RCOR1	.	14:102609200:T:C	T	C	0.2789	-0.0344	0.011	0.001683
RCOR1	.	14:102719262:A:T	A	T	0.662	0.041	0.0131	0.001698
	rs74084155	14:102736958:T:C	T	C	0.1121	-0.0502	0.016	0.001702
RCOR1	rs4906247	14:102656941:A:C	A	C	0.6438	-0.0332	0.0106	0.001712
	rs60903095	14:102740979:T:C	T	C	0.1111	-0.0499	0.016	0.001837
RCOR1	.	14:102639887:C:G	C	G	0.8872	0.0494	0.0159	0.001889
RCOR1	rs4906236	14:102610905:A:G	A	G	0.7225	0.034	0.011	0.001914
RCOR1	rs77380526	14:102701751:A:G	A	G	0.1095	-0.0507	0.0164	0.001946
	rs4900552	14:102749516:T:C	T	C	0.1111	-0.0498	0.0161	0.001962
AMN	rs35675176	14:102932865:A:G	A	G	0.0129	0.1591	0.0515	0.001997
RCOR1	.	14:102607188:C:G	C	G	0.2876	-0.0335	0.0108	0.002001
RCOR1	.	14:102728223:A:G	A	G	0.8972	0.0519	0.0169	0.002065
	rs4906255	14:102747239:T:C	T	C	0.1111	-0.0491	0.0159	0.00208
RCOR1	.	14:102646254:T:C	T	C	0.7096	0.0331	0.0108	0.002086
RCOR1	rs57749886	14:102629315:T:C	T	C	0.6633	0.0393	0.0128	0.002092
RCOR1	rs114846369	14:102639870:T:C	T	C	0.1118	-0.049	0.016	0.002125
RCOR1	rs4906234	14:102610591:C:G	C	G	0.7236	0.0338	0.011	0.002146
	rs60714848	14:102750955:T:C	T	C	0.111	-0.0496	0.0162	0.002217
RCOR1	rs112832308	14:102635054:C:G	C	G	0.1127	-0.0486	0.0159	0.00222
LINC02323	.	14:102541054:A:T	A	T	0.976	0.1438	0.047	0.002239
RCOR1	.	14:102658722:A:C	A	C	0.7074	0.0326	0.0107	0.00226
RCOR1	.	14:102644193:A:G	A	G	0.8865	0.0484	0.0159	0.002263
RCOR1	.	14:102642805:C:G	C	G	0.8874	0.0485	0.0159	0.002282
RCOR1	rs77665448	14:102642869:T:C	T	C	0.1126	-0.0485	0.0159	0.002283
	.	14:102750750:T:G	T	G	0.8892	0.0493	0.0162	0.002289
RCOR1	rs8013188	14:102656399:A:G	A	G	0.6264	-0.0316	0.0104	0.002302
RCOR1	.	14:102655813:T:C	T	C	0.7073	0.0325	0.0107	0.002317
RCOR1	rs8006489	14:102654895:A:G	A	G	0.2925	-0.0325	0.0107	0.002318
RCOR1	.	14:102667048:T:C	T	C	0.7068	0.0325	0.0107	0.002321
RCOR1	rs11850580	14:102690249:T:C	T	C	0.2928	-0.0329	0.0108	0.002322
RCOR1	.	14:102645486:T:C	T	C	0.8874	0.0484	0.0159	0.002329
RCOR1	.	14:102619952:T:G	T	G	0.29	-0.0328	0.0108	0.002332
RCOR1	.	14:102659345:A:G	A	G	0.8891	0.0491	0.0161	0.002373
RCOR1	.	14:102660645:A:T	A	T	0.8858	0.0482	0.0159	0.002387
RCOR1	.	14:102671861:C:G	C	G	0.8876	0.0483	0.0159	0.002459
RCOR1	.	14:102660233:A:T	A	T	0.7068	0.0323	0.0107	0.002464
RCOR1	.	14:102660575:T:G	T	G	0.7069	0.0323	0.0107	0.002464
RCOR1	.	14:102661112:T:C	T	C	0.7068	0.0322	0.0107	0.00251
RCOR1	.	14:102647736:T:G	T	G	0.8872	0.048	0.0159	0.00252
RCOR1	rs7142319	14:102653088:T:C	T	C	0.2896	-0.0326	0.0108	0.002521
RCOR1	rs2093259	14:102679309:A:T	A	T	0.2926	-0.0408	0.0135	0.00254
RCOR1	rs114213158	14:102643963:A:T	A	T	0.1125	-0.048	0.0159	0.002541
RCOR1	rs2403068	14:102607196:A:G	A	G	0.708	0.0326	0.0108	0.002558
RCOR1	.	14:102644025:A:G	A	G	0.8875	0.0479	0.0159	0.002568
RCOR1	.	14:102610470:A:T	A	T	0.2879	-0.0326	0.0108	0.002576
RCOR1	rs1190336	14:102642141:T:C	T	C	0.7057	0.0321	0.0107	0.002581
RCOR1	.	14:102667454:T:C	T	C	0.8882	0.0486	0.0161	0.002588
RCOR1	rs74082442	14:102619863:T:C	T	C	0.1131	-0.0484	0.0161	0.002589
RCOR1	.	14:102683110:T:G	T	G	0.7061	0.0324	0.0107	0.002591
RCOR1	rs116780532	14:102657945:A:G	A	G	0.1125	-0.0478	0.0159	0.002633
RCOR1	.	14:102651514:C:G	C	G	0.8872	0.0478	0.0159	0.002634
RCOR1	.	14:102661216:T:C	T	C	0.8867	0.0477	0.0159	0.002645
RCOR1	.	14:102735538:A:G	A	G	0.8782	0.0463	0.0154	0.002656
AMN	rs34975594	14:102931561:A:G	A	G	0.0378	-0.1026	0.0342	0.002687
RCOR1	rs9943976	14:102666723:A:G	A	G	0.1134	-0.0476	0.0159	0.002688
RCOR1	rs74385299	14:102655007:A:T	A	T	0.1125	-0.0477	0.0159	0.002706
RCOR1	rs75721254	14:102651706:T:G	T	G	0.1092	-0.0493	0.0164	0.00272
RCOR1	.	14:102625103:C:G	C	G	0.2836	-0.0324	0.0108	0.002723
RCOR1	.	14:102661487:T:C	T	C	0.8867	0.0475	0.0159	0.002735
RCOR1	rs1190343	14:102634011:A:G	A	G	0.7075	0.0318	0.0106	0.002764
RCOR1	rs8008714	14:102606215:T:C	T	C	0.112	-0.0491	0.0164	0.002785
RCOR1	.	14:102641611:A:T	A	T	0.8865	0.0479	0.016	0.00283
RCOR1	rs7144340	14:102662440:T:G	T	G	0.2932	-0.0321	0.0108	0.002833
RCOR1	rs3783383	14:102711083:C:G	C	G	0.3381	-0.0388	0.013	0.002841
RCOR1	rs4900548	14:102650261:T:C	T	C	0.1121	-0.0476	0.016	0.00285
RCOR1	.	14:102611312:T:G	T	G	0.2829	-0.0324	0.0109	0.002889
RCOR1	.	14:102630015:T:C	T	C	0.2932	-0.0316	0.0106	0.002943
RCOR1	.	14:102627095:T:C	T	C	0.2927	-0.0317	0.0107	0.002957
RCOR1	.	14:102621191:T:C	T	C	0.2928	-0.0317	0.0107	0.002979
TECPR2	rs76619615	14:102446620:A:G	A	G	0.0202	-0.115	0.0387	0.002985
RCOR1	.	14:102660071:A:G	A	G	0.8882	0.0475	0.016	0.002987
RCOR1	rs8008356	14:102605994:T:C	T	C	0.1121	-0.0488	0.0165	0.003035
RCOR1	.	14:102624141:A:G	A	G	0.2927	-0.0317	0.0107	0.003037
RCOR1	rs4906245	14:102621845:C:G	C	G	0.7062	0.0317	0.0107	0.003053
	.	14:102750066:A:G	A	G	0.8793	0.0462	0.0156	0.003067
RCOR1	.	14:102684070:A:G	A	G	0.7099	0.0321	0.0108	0.003091
RCOR1	rs11627756	14:102630269:T:C	T	C	0.7073	0.0314	0.0106	0.003135
RCOR1	rs115383443	14:102642730:A:G	A	G	0.1116	-0.0473	0.016	0.003135
RCOR1	rs12887440	14:102617562:A:G	A	G	0.7088	0.0317	0.0108	0.003202
	rs61152564	14:102750064:T:G	T	G	0.1207	-0.046	0.0156	0.003229
RCOR1	.	14:102601423:T:G	T	G	0.8881	0.049	0.0166	0.003252
RCOR1	rs4906238	14:102611365:A:G	A	G	0.7077	0.0317	0.0108	0.003257
RCOR1	.	14:102611736:A:G	A	G	0.2919	-0.0317	0.0108	0.003278
RCOR1	rs146580675	14:102636744:T:C	T	C	0.1114	-0.0473	0.0161	0.003282
RCOR1	rs74082443	14:102619941:A:G	A	G	0.1136	-0.047	0.016	0.003329
RCOR1	rs74082438	14:102615792:A:T	A	T	0.1114	-0.0481	0.0164	0.003333
RCOR1	rs74399995	14:102681346:T:C	T	C	0.1036	-0.0492	0.0168	0.003347
RCOR1	.	14:102600407:T:G	T	G	0.8876	0.0486	0.0166	0.00342
RCOR1	rs7158275	14:102630649:A:C	A	C	0.3557	0.03	0.0102	0.003421
RCOR1	rs77952079	14:102603744:T:C	T	C	0.1119	-0.0485	0.0166	0.003427
RCOR1	rs141334183	14:102673421:T:C	T	C	0.1093	-0.0479	0.0164	0.003454
RCOR1	.	14:102606336:A:G	A	G	0.8884	0.0481	0.0165	0.003506
RCOR1	rs151321955	14:102654078:T:C	T	C	0.1101	-0.0474	0.0163	0.003566
MIR4309	rs114283253	14:102535531:C:G	C	G	0.0273	-0.1297	0.0445	0.003577
	rs12434067	14:102740374:A:G	A	G	0.2695	-0.0325	0.0112	0.003601
RCOR1	rs74082435	14:102601803:T:C	T	C	0.1125	-0.0482	0.0166	0.003607
RCOR1	rs78711800	14:102591730:C:G	C	G	0.1046	-0.051	0.0176	0.003647
RCOR1	rs20485	14:102594269:T:C	T	C	0.1126	-0.0484	0.0167	0.003712
RCOR1	rs60300877	14:102601370:A:C	A	C	0.1118	-0.0482	0.0166	0.00375
RCOR1	rs4906230	14:102591298:T:C	T	C	0.1037	-0.0514	0.0177	0.003778
RCOR1	.	14:102601078:A:G	A	G	0.8878	0.0481	0.0166	0.003814
TECPR2	rs117972815	14:102368414:T:C	T	C	0.0201	-0.1038	0.0359	0.003815
RCOR1	rs116792245	14:102603675:T:C	T	C	0.1116	-0.0482	0.0167	0.003816
RCOR1	rs115494013	14:102612352:T:C	T	C	0.1124	-0.0473	0.0164	0.003838
RCOR1	rs4906244	14:102621535:T:C	T	C	0.113	-0.0463	0.016	0.003882
RCOR1	.	14:102599305:A:G	A	G	0.8878	0.0479	0.0166	0.003982
	rs147496804	14:102762883:A:G	A	G	0.1768	-0.0401	0.0139	0.00401
RCOR1	.	14:102595834:C:G	C	G	0.8887	0.0482	0.0168	0.004045
RCOR1	rs8009380	14:102591979:C:G	C	G	0.1045	-0.0509	0.0177	0.004053
RCOR1	rs79271450	14:102594081:T:C	T	C	0.1121	-0.0479	0.0167	0.004205
	.	14:102742816:A:G	A	G	0.6641	0.0302	0.0106	0.004208
RCOR1	.	14:102601150:C:G	C	G	0.3357	-0.0298	0.0104	0.004296
RCOR1	.	14:102689300:T:G	T	G	0.6654	0.0295	0.0104	0.004358
RCOR1	.	14:102647754:T:C	T	C	0.663	0.029	0.0103	0.004725
RCOR1	.	14:102651052:A:G	A	G	0.6644	0.0288	0.0102	0.004876
TECPR2	rs139707002	14:102494725:A:G	A	G	0.0194	-0.1081	0.0385	0.004954
RCOR1	.	14:102645021:T:C	T	C	0.336	-0.0287	0.0102	0.004979
RCOR1	rs12588817	14:102622873:A:G	A	G	0.6643	0.0287	0.0102	0.005013
CDC42BPB	rs34201193	14:102938379:T:C	T	C	0.0184	-0.1584	0.0565	0.005034
RCOR1	rs1190339	14:102637539:T:C	T	C	0.664	0.0286	0.0102	0.005057
RCOR1	rs4900546	14:102595785:T:C	T	C	0.1106	-0.0476	0.0171	0.005219
RCOR1	rs12185065	14:102608299:T:G	T	G	0.6645	0.0288	0.0103	0.005293
RCOR1	.	14:102613388:C:G	C	G	0.3375	-0.0288	0.0103	0.00536
RCOR1	.	14:102631575:A:G	A	G	0.3358	-0.0284	0.0102	0.005364
CDC42BPB	rs117883821	14:103030471:A:G	A	G	0.0197	-0.1405	0.0505	0.005413
CDC42BPB	rs117132163	14:103030472:T:G	T	G	0.0197	-0.14	0.0505	0.005575
RCOR1	.	14:102684286:A:G	A	G	0.6663	0.0287	0.0104	0.005595
RCOR1	rs118068580	14:102681111:A:T	A	T	0.098	-0.0488	0.0177	0.005774
RCOR1	.	14:102594290:A:G	A	G	0.9835	-0.1294	0.0469	0.005794
RCOR1	rs8013957	14:102673917:T:C	T	C	0.3361	-0.0283	0.0103	0.005904
RCOR1	rs7152144	14:102659764:T:C	T	C	0.337	-0.0281	0.0103	0.006145
	rs4900555	14:102760836:A:G	A	G	0.3354	-0.0292	0.0107	0.006535
	rs4906257	14:102749655:A:C	A	C	0.1253	-0.0417	0.0153	0.00654
	.	14:102741774:A:G	A	G	0.8734	0.0411	0.0152	0.006947
	rs4906256	14:102747703:A:G	A	G	0.1242	-0.0416	0.0154	0.007024
WDR20	rs139863120	14:102137118:A:G	A	G	0.0343	0.0707	0.0263	0.007171
	.	14:102750014:T:C	T	C	0.8744	0.0411	0.0153	0.007266
TRAF3	rs12147524	14:102775994:T:C	T	C	0.22	-0.0336	0.0126	0.007518
RCOR1	rs117633203	14:102696585:T:C	T	C	0.0963	-0.0465	0.0174	0.007548
	.	14:102748897:T:C	T	C	0.8747	0.0409	0.0153	0.007563
CINP	rs77768160	14:102366902:T:C	T	C	0.0233	-0.0848	0.0319	0.007744
RCOR1	rs56141967	14:102647385:T:C	T	C	0.0514	0.0834	0.0313	0.007759
WDR20	rs138017282	14:102164316:A:G	A	G	0.0148	0.1769	0.0666	0.007921
	rs60160101	14:102755986:A:G	A	G	0.1127	-0.0429	0.0161	0.007925
RCOR1	rs72702748	14:102615984:T:C	T	C	0.0551	0.0778	0.0293	0.007955
WDR20	rs147629182	14:102137538:T:C	T	C	0.0343	0.0697	0.0263	0.007962
TRAF3	rs183344017	14:102825575:T:C	T	C	0.0111	-0.1944	0.0734	0.008122
	rs59312555	14:102760033:A:G	A	G	0.1125	-0.0425	0.0161	0.008446
CDC42BPB	.	14:102996181:T:C	T	C	0.987	-0.1554	0.0591	0.008606
MIR4309	rs55700852	14:102535990:A:T	A	T	0.3394	0.0348	0.0133	0.008716
RCOR1	.	14:102597584:T:C	T	C	0.8906	0.0451	0.0172	0.00877
	.	14:102756061:T:C	T	C	0.6488	0.0273	0.0105	0.009044
MOK	rs75448782	14:102252695:T:G	T	G	0.0312	0.0716	0.0274	0.009046
CDC42BPB	.	14:103056374:A:G	A	G	0.96	0.0857	0.0331	0.0096
	.	14:102770058:A:C	A	C	0.3222	0.0278	0.0109	0.01055
RCOR1	.	14:102672789:A:T	A	T	0.9041	0.0442	0.0174	0.01115
	rs72700672	14:102568920:A:G	A	G	0.0481	0.0845	0.0336	0.01198
ZNF839	rs7157941	14:102326152:A:G	A	G	0.0223	-0.0868	0.0345	0.012
	rs12891718	14:102765897:A:C	A	C	0.6568	-0.027	0.0108	0.01245
	.	14:102771171:T:C	T	C	0.7859	0.0312	0.0125	0.0128
TECPR2	rs118125619	14:102404898:T:C	T	C	0.0225	-0.0799	0.0322	0.01322
EXOC3L4	.	14:103095064:A:G	A	G	0.9852	-0.1479	0.0597	0.01324
MOK	.	14:102236607:A:C	A	C	0.8802	-0.036	0.0146	0.01365
TECPR2	rs79883179	14:102415344:T:C	T	C	0.022	-0.08	0.0324	0.01368
TECPR2	rs117388677	14:102443872:T:C	T	C	0.0216	-0.081	0.0329	0.01386
CDC42BPB	rs35901984	14:102977241:T:C	T	C	0.0375	-0.0907	0.037	0.01415
	rs4900556	14:102761935:T:C	T	C	0.0874	-0.0468	0.0191	0.0144
TRAF3	rs150514001	14:102797886:T:C	T	C	0.0142	-0.182	0.0748	0.01501
HSP90AA1	rs116897136	14:102127915:A:G	A	G	0.0354	0.0623	0.0257	0.01533
	rs34881794	14:102770997:T:C	T	C	0.3694	-0.0264	0.0109	0.01548
ZNF839	rs17095214	14:102339427:T:G	T	G	0.0603	0.0471	0.0195	0.01572
	.	14:102770922:A:G	A	G	0.3145	0.0264	0.011	0.01608
	rs111919403	14:102572046:A:G	A	G	0.0509	0.0781	0.0325	0.01614
TECPR2	rs114834043	14:102431632:A:G	A	G	0.0219	-0.0778	0.0324	0.01621
TECPR2	rs138933899	14:102406940:T:C	T	C	0.0222	-0.0775	0.0323	0.01639
CDC42BPB	.	14:103017884:T:C	T	C	0.9799	0.1153	0.0481	0.01656
TECPR2	rs55717375	14:102484228:A:T	A	T	0.0217	-0.0792	0.0332	0.01691
TECPR2	rs12100617	14:102491948:A:G	A	G	0.0382	0.0662	0.0277	0.01697
ZNF839	rs9464	14:102341334:T:C	T	C	0.0603	0.0463	0.0195	0.01748
	.	14:102768376:T:G	T	G	0.3087	0.0258	0.0109	0.01754
	rs8007180	14:102528045:C:G	C	G	0.0583	0.0558	0.0236	0.01809
CINP	rs12323844	14:102350080:A:T	A	T	0.059	0.0476	0.0202	0.01833
CINP	.	14:102364423:T:C	T	C	0.9755	0.0728	0.0309	0.01838
TECPR2	rs116268942	14:102495274:C:G	C	G	0.0216	-0.0784	0.0333	0.01873
CINP	rs28413889	14:102365419:A:G	A	G	0.0595	0.0464	0.0198	0.01877
WDR20	.	14:102202571:A:G	A	G	0.9883	-0.2216	0.0943	0.01878
MIR4309	rs9805901	14:102537114:T:C	T	C	0.3048	0.0326	0.0139	0.01883
CINP	.	14:102350076:A:G	A	G	0.9409	-0.0473	0.0202	0.01893
	rs113553503	14:102529580:A:G	A	G	0.0588	0.0561	0.0239	0.019
	rs12435203	14:102759254:A:G	A	G	0.2946	-0.0261	0.0111	0.01903
HSP90AA1	.	14:102113232:C:G	C	G	0.9897	-0.2407	0.1027	0.01906
TECPR2	rs117740549	14:102459198:A:G	A	G	0.0216	-0.0765	0.0327	0.01915
ZNF839	rs73347450	14:102340686:A:G	A	G	0.0611	0.0453	0.0194	0.01952
ZNF839	rs1053019	14:102341936:A:C	A	C	0.0612	0.0452	0.0194	0.01952
	rs34404395	14:102764744:A:G	A	G	0.2079	-0.0294	0.0126	0.01955
MIR4309	rs9805902	14:102537176:T:G	T	G	0.5949	0.0412	0.0177	0.01966
TECPR2	.	14:102462125:T:C	T	C	0.9784	0.0763	0.0327	0.01971
ANKRD9	COSV54602458	14:102502620:A:G	A	G	0.9776	0.0782	0.0336	0.01993
RCOR1	rs112381428	14:102682416:T:C	T	C	0.0109	0.1778	0.0764	0.01997
RN7SL546P	.	14:102579989:T:C	T	C	0.9832	0.1089	0.0469	0.02025
TECPR2	rs146303868	14:102476161:A:T	A	T	0.0216	-0.0765	0.033	0.02041
TECPR2	rs62000389	14:102445813:A:C	A	C	0.0217	-0.0753	0.0325	0.02046
	rs12588969	14:102764421:C:G	C	G	0.6838	-0.0253	0.0109	0.02054
WDR20	.	14:102214923:A:G	A	G	0.9718	-0.0679	0.0293	0.02067
CINP	rs138012778	14:102350617:C:G	C	G	0.0247	-0.0708	0.0307	0.02113
RCOR1	.	14:102638068:C:G	C	G	0.9446	-0.0651	0.0283	0.02118
	rs9989163	14:102768675:A:G	A	G	0.4772	-0.0233	0.0101	0.02132
	rs34252092	14:102764696:A:G	A	G	0.2067	-0.029	0.0126	0.02142
ZNF839	rs10145749	14:102315772:T:C	T	C	0.1368	-0.0333	0.0145	0.02165
TECPR2	rs138924292	14:102377182:A:G	A	G	0.0244	-0.0711	0.031	0.02198
TECPR2	.	14:102489056:A:G	A	G	0.9786	0.0762	0.0334	0.02237
RCOR1	.	14:102733744:T:G	T	G	0.8303	0.0304	0.0133	0.02285
RCOR1	.	14:102728661:A:G	A	G	0.8301	0.0304	0.0134	0.02295
TRAF3	rs12887759	14:102772514:A:T	A	T	0.2089	-0.0287	0.0127	0.02331
LINC02323	rs4906221	14:102547712:A:T	A	T	0.7847	-0.037	0.0163	0.02352
TRAF3	rs12147883	14:102773293:T:C	T	C	0.4909	-0.0227	0.01	0.02354
	rs111273541	14:102574268:T:C	T	C	0.0167	-0.1076	0.0476	0.02375
ANKRD9	.	14:102508547:T:C	T	C	0.9784	0.0764	0.0338	0.02382
	rs10139530	14:102526838:A:G	A	G	0.0582	0.053	0.0235	0.02397
WDR20	rs74082259	14:102215726:A:G	A	G	0.0843	0.0398	0.0177	0.02406
	rs4900554	14:102757079:A:G	A	G	0.1231	-0.0366	0.0163	0.02456
	.	14:102531663:A:C	A	C	0.9773	0.1014	0.0452	0.02483
TECPR2	rs113577476	14:102383466:A:G	A	G	0.0597	0.0444	0.0199	0.02528
	rs10149469	14:102530199:T:C	T	C	0.0234	-0.0795	0.0356	0.02558
ANKRD9	rs77792730	14:102513259:A:C	A	C	0.0218	-0.0753	0.0338	0.02611
TRAF3	rs141127214	14:102796737:T:C	T	C	0.0354	-0.0745	0.0335	0.02611
MOK	.	14:102294184:T:C	T	C	0.9766	-0.1196	0.0538	0.02618
RCOR1	rs113253374	14:102587806:T:C	T	C	0.0171	-0.1044	0.047	0.02619
ZNF839	rs7155881	14:102316764:A:C	A	C	0.0239	-0.0698	0.0314	0.02634
	rs7146772	14:102523410:A:G	A	G	0.0587	0.0512	0.0231	0.0264
ZNF839	.	14:102337226:A:G	A	G	0.9691	0.0663	0.0298	0.02641
ANKRD9	rs111963250	14:102511195:A:T	A	T	0.0217	-0.0751	0.0338	0.02642
ANKRD9	rs75870146	14:102511669:T:C	T	C	0.0217	-0.075	0.0338	0.02653
ZNF839	rs76163081	14:102317081:A:C	A	C	0.0239	-0.0698	0.0314	0.02656
CDC42BPB	rs34738319	14:102967650:A:G	A	G	0.3248	0.0237	0.0107	0.0267
ANKRD9	rs112932339	14:102511935:A:T	A	T	0.0217	-0.0749	0.0338	0.02678
CDC42BPB	rs34528213	14:103029599:A:G	A	G	0.0823	-0.042	0.019	0.02691
	rs28670256	14:102529645:T:C	T	C	0.0218	-0.0794	0.0359	0.02699
ANKRD9	rs76660063	14:102510936:T:C	T	C	0.0217	-0.0748	0.0338	0.02702
ZNF839	rs41310338	14:102339015:T:C	T	C	0.0224	-0.0712	0.0324	0.02795
TRAF3	.	14:102773842:T:C	T	C	0.3442	0.0238	0.0108	0.02831
ZNF839	rs8013281	14:102332040:T:C	T	C	0.172	-0.0275	0.0125	0.02835
ZNF839	rs8006936	14:102330737:A:C	A	C	0.0242	-0.0682	0.0311	0.02847
ANKRD9	rs150790503	14:102513687:T:C	T	C	0.0215	-0.0743	0.0339	0.02855
ZNF839	rs17100811	14:102333866:A:C	A	C	0.0242	-0.0682	0.0311	0.0286
TECPR2	rs73347490	14:102397903:T:C	T	C	0.0591	0.0435	0.0199	0.02863
CDC42BPB	rs35628388	14:102962715:A:T	A	T	0.3247	0.0234	0.0107	0.029
TRAF3	rs12891207	14:102772689:A:G	A	G	0.4501	-0.0222	0.0102	0.02941
TRAF3	.	14:102772597:C:G	C	G	0.5363	0.022	0.0101	0.02948
TECPR2	rs73347485	14:102394994:A:G	A	G	0.0591	0.0431	0.0199	0.03
ZNF839	rs6575909	14:102336521:T:C	T	C	0.0242	-0.0677	0.0312	0.0301
ZNF839	.	14:102324469:A:G	A	G	0.9258	0.0401	0.0185	0.03012
RN7SL546P	rs112753705	14:102587584:A:G	A	G	0.0182	-0.1002	0.0464	0.03071
TRAF3	.	14:102821038:T:C	T	C	0.9592	0.0619	0.0287	0.03082
	rs112783238	14:102575371:A:G	A	G	0.017	-0.101	0.0468	0.03088
TECPR2	rs56413146	14:102402838:A:G	A	G	0.0236	-0.0676	0.0314	0.03151
ZNF839	rs10131902	14:102323959:C:G	C	G	0.0243	-0.067	0.0312	0.03159
ZNF839	.	14:102330387:T:C	T	C	0.8278	0.0268	0.0125	0.0316
TRAF3	rs10148705	14:102773336:A:C	A	C	0.659	-0.0232	0.0108	0.03186
TECPR2	rs117847013	14:102408195:A:G	A	G	0.0233	-0.0676	0.0315	0.03201
TECPR2	rs59741319	14:102413207:T:G	T	G	0.0591	0.0426	0.0199	0.03219
TRAF3	.	14:102857182:C:G	C	G	0.9605	-0.0637	0.0298	0.03231
TECPR2	rs73353412	14:102496670:A:G	A	G	0.06	0.044	0.0207	0.03311
RN7SL546P	rs112085070	14:102586867:A:T	A	T	0.0169	-0.1004	0.0472	0.03338
ZNF839	rs4906192	14:102335106:C:G	C	G	0.1718	-0.0266	0.0125	0.03388
CDC42BPB	.	14:103018810:A:G	A	G	0.9143	0.0384	0.0181	0.03393
TECPR2	rs73353410	14:102495605:T:C	T	C	0.0594	0.0436	0.0206	0.03425
	.	14:102762080:T:C	T	C	0.8325	0.0287	0.0135	0.0343
WDR20	rs185521614	14:102137532:T:G	T	G	0.0164	-0.1029	0.0486	0.03432
TECPR2	rs35840531	14:102412240:T:C	T	C	0.059	0.0421	0.0199	0.03439
ZNF839	.	14:102331871:T:C	T	C	0.9756	0.0656	0.031	0.03443
HSP90AA1	rs147378500	14:102124280:T:C	T	C	0.0155	-0.1012	0.0478	0.03447
ZNF839	.	14:102317644:A:G	A	G	0.8326	0.0271	0.0128	0.03458
TRAF3	rs117843460	14:102826490:A:C	A	C	0.0449	0.0576	0.0273	0.03468
ZNF839	.	14:102323151:C:G	C	G	0.8262	0.0261	0.0124	0.03469
	rs73353453	14:102524344:A:G	A	G	0.0595	0.0478	0.0226	0.03488
ANKRD9	rs73353428	14:102510246:T:G	T	G	0.0592	0.0454	0.0215	0.03494
	rs78061260	14:102524130:A:C	A	C	0.0575	-0.0474	0.0225	0.03539
WDR20	rs141874677	14:102157874:A:G	A	G	0.0165	-0.1013	0.0482	0.03574
CINP	rs148403098	14:102351945:T:C	T	C	0.0423	0.0528	0.0252	0.03578
MOK	rs55780831	14:102236710:T:C	T	C	0.1088	0.0335	0.016	0.0363
WDR20	.	14:102220330:A:G	A	G	0.9842	0.0928	0.0444	0.03651
ZNF839	rs1033868	14:102331108:A:G	A	G	0.1741	-0.0259	0.0124	0.03657
WDR20	.	14:102149077:A:G	A	G	0.9843	0.0867	0.0415	0.03672
	.	14:102765431:A:G	A	G	0.7929	0.0262	0.0125	0.03672
ZNF839	.	14:102330416:T:C	T	C	0.9217	0.0365	0.0175	0.03688
ZNF839	.	14:102316169:T:G	T	G	0.9767	0.0669	0.0321	0.03689
	rs7156183	14:102521328:A:G	A	G	0.0601	0.0467	0.0224	0.03701
	.	14:102571667:T:C	T	C	0.983	0.098	0.047	0.03719
WDR20	.	14:102176452:A:G	A	G	0.9834	0.0999	0.048	0.03725
ZNF839	.	14:102329681:T:G	T	G	0.9217	0.0364	0.0175	0.03732
ZNF839	rs72635190	14:102327620:T:C	T	C	0.0784	-0.0364	0.0175	0.03744
	.	14:102526937:A:G	A	G	0.9444	0.0481	0.0232	0.03782
ZNF839	.	14:102327291:C:G	C	G	0.9217	0.0363	0.0175	0.03785
ANKRD9	rs34454902	14:102512770:A:G	A	G	0.0591	0.0448	0.0216	0.03811
ANKRD9	rs7158458	14:102504555:A:G	A	G	0.0592	0.0442	0.0213	0.03814
ANKRD9	rs11160688	14:102505982:A:G	A	G	0.0592	0.0443	0.0214	0.03829
ZNF839	rs7158139	14:102326294:A:G	A	G	0.1741	-0.0255	0.0123	0.03849
	.	14:102515009:T:C	T	C	0.9403	-0.045	0.0218	0.03849
TECPR2	rs184689946	14:102436370:C:G	C	G	0.0184	-0.0984	0.0475	0.03851
TECPR2	rs45622733	14:102434080:T:G	T	G	0.0591	0.042	0.0203	0.03857
TECPR2	.	14:102492189:C:G	C	G	0.9411	-0.0424	0.0205	0.03866
RN7SL546P	rs78049704	14:102580205:A:G	A	G	0.0167	-0.0981	0.0475	0.03875
WDR20	.	14:102210878:A:C	A	C	0.938	-0.042	0.0203	0.03878
	rs75214206	14:102575785:T:C	T	C	0.0168	-0.0981	0.0475	0.03879
WDR20	rs114311704	14:102162629:T:C	T	C	0.0162	-0.0834	0.0405	0.03942
TECPR2	rs12100607	14:102491839:T:C	T	C	0.059	0.0423	0.0205	0.0395
WDR20	rs149287170	14:102193968:A:G	A	G	0.0167	-0.0976	0.0474	0.03959
MOK	rs141572566	14:102270397:T:C	T	C	0.0158	-0.0893	0.0434	0.0398
WDR20	.	14:102142985:A:G	A	G	0.9843	0.0842	0.041	0.03991
ANKRD9	.	14:102508928:A:G	A	G	0.7112	0.0277	0.0135	0.04003
TECPR2	rs67088231	14:102434070:A:G	A	G	0.1426	0.0401	0.0195	0.04011
ANKRD9	.	14:102513575:T:C	T	C	0.9403	-0.0444	0.0216	0.04012
WDR20	.	14:102143529:A:G	A	G	0.9842	0.0841	0.041	0.04018
	rs1998423	14:102514800:T:C	T	C	0.0606	0.0445	0.0217	0.04022
TECPR2	.	14:102473552:A:G	A	G	0.9776	0.0665	0.0325	0.04044
HSP90AA1	rs7145760	14:102118435:C:G	C	G	0.0396	0.0497	0.0243	0.04058
	.	14:102515054:A:G	A	G	0.9398	-0.0445	0.0217	0.04064
WDR20	rs144993073	14:102191343:T:C	T	C	0.0167	-0.0971	0.0475	0.04099
MOK	rs7142677	14:102278152:A:C	A	C	0.088	-0.0339	0.0166	0.04118
	.	14:102770862:T:G	T	G	0.794	0.0259	0.0127	0.04128
ZNF839	COSV51756154	14:102326049:T:C	T	C	0.8253	0.025	0.0123	0.04179
	.	14:102519735:A:G	A	G	0.9412	-0.0458	0.0225	0.04192
MOK	rs58327231	14:102250355:A:G	A	G	0.088	-0.034	0.0167	0.04193
CDC42BPB	rs911627	14:102945498:T:C	T	C	0.3426	0.0215	0.0106	0.04205
TECPR2	rs73351378	14:102465430:A:T	A	T	0.0595	0.0407	0.02	0.04213
ZNF839	rs72635189	14:102327512:T:C	T	C	0.0784	-0.0355	0.0175	0.04214
CDC42BPB	.	14:102945931:T:C	T	C	0.6262	-0.0212	0.0104	0.04226
	rs12892324	14:102766088:A:G	A	G	0.2071	-0.0255	0.0125	0.04238
MOK	rs71421258	14:102274157:T:C	T	C	0.0879	-0.0337	0.0166	0.04245
MOK	rs114921727	14:102243488:A:G	A	G	0.0779	0.0359	0.0177	0.043
ANKRD9	rs8007356	14:102508929:A:G	A	G	0.2863	-0.0275	0.0136	0.04319
CDC42BPB	rs35045068	14:102960081:A:C	A	C	0.3455	0.0214	0.0106	0.0432
WDR20	.	14:102149320:T:G	T	G	0.9841	0.0824	0.0408	0.04325
	rs111631351	14:102574295:T:G	T	G	0.0167	-0.0961	0.0475	0.0433
WDR20	rs11160676	14:102223851:T:C	T	C	0.0697	-0.0436	0.0216	0.0434
HSP90AA1	rs78398202	14:102114654:T:C	T	C	0.0397	0.0489	0.0242	0.04357
TECPR2	rs61378179	14:102462642:A:G	A	G	0.0597	0.0403	0.02	0.04398
ANKRD9	rs4270103	14:102512814:T:C	T	C	0.0583	0.0441	0.0219	0.04405
MOK	.	14:102237119:A:G	A	G	0.9115	0.0337	0.0168	0.04408
WDR20	rs79778931	14:102204637:T:C	T	C	0.0621	0.0408	0.0203	0.0444
HSP90AA1	rs745313	14:102116780:A:G	A	G	0.0397	0.0488	0.0243	0.04445
HSP90AA1	rs112335802	14:102127808:T:C	T	C	0.015	-0.0847	0.0421	0.04452
TECPR2	.	14:102480451:C:G	C	G	0.9408	-0.0406	0.0202	0.0449
	rs138139513	14:102746579:A:G	A	G	0.0123	-0.1216	0.0606	0.04497
TECPR2	rs28551719	14:102480446:T:G	T	G	0.0592	0.0405	0.0202	0.04519
CDC42BPB	.	14:102977224:A:G	A	G	0.2002	-0.0373	0.0186	0.0452
WDR20	rs2403030	14:102216786:T:C	T	C	0.0624	0.0412	0.0206	0.04533
MOK	rs36045249	14:102279170:A:G	A	G	0.0865	-0.0335	0.0167	0.04548
MOK	.	14:102240988:A:G	A	G	0.9116	0.0335	0.0168	0.04554
TECPR2	rs112890113	14:102448735:T:C	T	C	0.0596	0.0398	0.0199	0.04554
MOK	rs116839850	14:102247587:T:C	T	C	0.0787	0.0349	0.0175	0.04573
TECPR2	rs60302027	14:102468125:T:C	T	C	0.0595	0.0401	0.0201	0.04588
ANKRD9	rs45438105	14:102502316:T:C	T	C	0.0585	0.0443	0.0222	0.04606
MOK	.	14:102281948:T:C	T	C	0.912	0.0331	0.0166	0.04646
WDR20	rs75197191	14:102199991:A:T	A	T	0.0614	0.0404	0.0203	0.04656
TECPR2	.	14:102455134:T:G	T	G	0.9404	-0.0397	0.02	0.04661
TECPR2	rs12372862	14:102479863:A:G	A	G	0.0592	0.0402	0.0202	0.04668
MOK	rs7140426	14:102272566:A:T	A	T	0.0879	-0.0331	0.0166	0.0467
WDR20	.	14:102197723:A:C	A	C	0.9388	-0.0404	0.0203	0.04671
	rs28573684	14:102529425:T:C	T	C	0.0239	-0.0694	0.0349	0.04671
TECPR2	rs73351364	14:102446131:A:G	A	G	0.0596	0.0396	0.0199	0.04686
WDR20	.	14:102203140:T:C	T	C	0.9378	-0.0402	0.0202	0.04694
HSP90AA1	rs113039555	14:102131627:A:C	A	C	0.0151	-0.0833	0.0419	0.04702
WDR20	.	14:102225622:T:C	T	C	0.9211	-0.0352	0.0177	0.04709
HSP90AA1	.	14:102124730:T:C	T	C	0.9852	0.0842	0.0424	0.04719
MOK	rs45447494	14:102263465:A:G	A	G	0.0784	0.0343	0.0173	0.0473
	.	14:102565602:A:G	A	G	0.9831	0.0939	0.0473	0.0473
MOK	rs8015818	14:102292582:A:G	A	G	0.0886	-0.0329	0.0166	0.04739
WDR20	.	14:102201688:T:G	T	G	0.9381	-0.0401	0.0202	0.04741
MOK	rs7160539	14:102272273:A:G	A	G	0.0879	-0.033	0.0166	0.04742
	rs112413862	14:102574296:T:C	T	C	0.0169	-0.0942	0.0475	0.04746
MOK	rs75834621	14:102235994:T:C	T	C	0.0788	0.0348	0.0176	0.04766
MOK	COSV51965544	14:102263544:A:G	A	G	0.9219	-0.0343	0.0173	0.04776
MOK	rs35764326	14:102285847:A:G	A	G	0.0881	-0.0328	0.0166	0.04795
MOK	rs76973212	14:102250551:A:G	A	G	0.0778	0.0349	0.0176	0.04798
MOK	.	14:102268994:A:G	A	G	0.9121	0.0328	0.0166	0.04854
MOK	rs7154552	14:102271360:A:G	A	G	0.0846	-0.0337	0.0171	0.04854
WDR20	rs149190014	14:102192283:T:G	T	G	0.0594	0.041	0.0208	0.04865
MOK	rs6575905	14:102270929:T:C	T	C	0.0879	-0.0328	0.0166	0.04876
RCOR1	rs72702762	14:102703906:T:C	T	C	0.0561	0.0546	0.0277	0.04898
TRAF3	rs564306260	14:102864326:A:T	A	T	0.0138	-0.1766	0.09	0.04968
WDR20	rs150427398	14:102156292:T:C	T	C	0.0159	-0.0801	0.0408	0.04986
MOK	rs139907184	14:102242901:C:G	C	G	0.0798	0.0343	0.0175	0.05
HSP90AA1	rs149061976	14:102117474:A:G	A	G	0.0151	-0.1099	0.0561	0.05015
MOK	.	14:102267969:A:G	A	G	0.9121	0.0325	0.0166	0.05029
MOK	rs7152550	14:102231794:A:G	A	G	0.0789	0.0346	0.0177	0.05039
TECPR2	rs10400743	14:102451912:T:C	T	C	0.0599	0.0388	0.0199	0.05117
WDR20	.	14:102178878:T:G	T	G	0.9837	0.0785	0.0402	0.05118
MOK	.	14:102273938:A:C	A	C	0.912	0.0325	0.0166	0.05119
WDR20	rs116842146	14:102170409:A:G	A	G	0.024	0.0645	0.0331	0.05147
WDR20	rs149145081	14:102166157:A:G	A	G	0.0145	-0.0847	0.0435	0.05166
WDR20	rs79776816	14:102188407:A:G	A	G	0.0609	0.0395	0.0203	0.05194
TECPR2	rs58146210	14:102470904:T:C	T	C	0.0597	0.039	0.0201	0.05204
WDR20	rs77672660	14:102185794:A:G	A	G	0.0608	0.0394	0.0203	0.05281
CDC42BPB	rs34105677	14:102944639:A:G	A	G	0.2333	0.0233	0.0121	0.05338
TECPR2	rs147513146	14:102431594:A:G	A	G	0.0548	0.0425	0.022	0.0536
CDC42BPB	rs148814019	14:103004985:A:G	A	G	0.0174	-0.1098	0.0569	0.05367
CDC42BPB	rs12897281	14:102971293:A:G	A	G	0.3465	0.0204	0.0106	0.05443
TECPR2	rs12147156	14:102437503:T:G	T	G	0.0593	0.0384	0.02	0.05466
ZNF839	rs12590618	14:102341993:T:C	T	C	0.3187	-0.0193	0.0101	0.05492
RCOR1	rs7161114	14:102649066:A:C	A	C	0.0242	-0.2706	0.1412	0.05535
HSP90AA1	rs59855562	14:102110513:A:G	A	G	0.0406	0.0461	0.0241	0.05542
TECPR2	rs17100923	14:102443654:T:C	T	C	0.0579	0.0392	0.0205	0.05555
WDR20	rs143812548	14:102174237:A:C	A	C	0.0604	0.0389	0.0204	0.05617
CDC42BPB	.	14:102946230:A:G	A	G	0.9897	0.534	0.2804	0.0569
MOK	.	14:102228841:T:C	T	C	0.9838	0.0763	0.0401	0.05694
MOK	rs7152076	14:102231697:T:C	T	C	0.0789	0.0341	0.0179	0.05704
WDR20	rs117866123	14:102175143:A:G	A	G	0.0604	0.0386	0.0204	0.05781
	rs115328198	14:102569978:A:G	A	G	0.0165	-0.0908	0.0479	0.05812
MOK	rs77024025	14:102235216:A:G	A	G	0.0805	0.033	0.0175	0.05957
MOK	rs149211824	14:102247236:A:G	A	G	0.015	0.1295	0.0689	0.06018
MOK	rs147049853	14:102248756:T:C	T	C	0.058	0.0385	0.0205	0.06047
MOK	rs1052780	14:102229069:A:G	A	G	0.0577	0.0388	0.0207	0.06077
	.	14:102566353:A:G	A	G	0.9833	0.0891	0.0476	0.0612
LINC02323	rs79544347	14:102550493:T:C	T	C	0.0176	-0.0966	0.0516	0.06126
CDC42BPB	.	14:103055938:T:G	T	G	0.9875	0.299	0.1599	0.06154
MOK	rs145707497	14:102292390:A:G	A	G	0.0732	0.0352	0.0189	0.06223
MOK	.	14:102249264:T:C	T	C	0.9426	-0.0378	0.0203	0.06227
LINC02323	.	14:102560787:T:C	T	C	0.9819	0.0874	0.0472	0.06391
WDR20	rs143833063	14:102215906:T:C	T	C	0.0174	-0.0718	0.0388	0.06429
WDR20	rs55953464	14:102202418:T:C	T	C	0.0537	0.0424	0.0229	0.06446
MOK	.	14:102254713:A:T	A	T	0.9428	-0.0374	0.0202	0.06447
MOK	.	14:102253362:A:G	A	G	0.9428	-0.0374	0.0202	0.06471
RCOR1	rs8015864	14:102699178:T:C	T	C	0.0944	-0.036	0.0195	0.06503
MOK	rs79431979	14:102264600:A:G	A	G	0.057	0.0372	0.0201	0.06505
MOK	rs148298465	14:102254178:T:C	T	C	0.0572	0.0373	0.0202	0.06535
RCOR1	rs8016146	14:102699177:A:G	A	G	0.0944	-0.0359	0.0195	0.06545
WDR20	rs8009059	14:102223675:T:C	T	C	0.0578	0.0377	0.0205	0.06557
MOK	rs143860718	14:102260100:T:C	T	C	0.0571	0.0372	0.0202	0.06576
MOK	rs74665201	14:102250028:A:G	A	G	0.0573	0.0373	0.0203	0.06585
RCOR1	.	14:102669312:A:G	A	G	0.986	0.1024	0.0558	0.06648
MOK	rs148307820	14:102290331:T:C	T	C	0.0724	0.0355	0.0193	0.06674
WDR20	rs77821957	14:102162459:A:G	A	G	0.0603	0.0373	0.0203	0.06686
MOK	.	14:102282109:T:C	T	C	0.9432	-0.037	0.0202	0.06695
WDR20	rs117925320	14:102220805:T:C	T	C	0.0581	0.0375	0.0205	0.06723
MOK	rs4346142	14:102302605:T:C	T	C	0.0566	0.0375	0.0205	0.06745
WDR20	rs148008620	14:102205691:T:C	T	C	0.0168	-0.0715	0.0391	0.06781
MOK	rs7157099	14:102298063:A:G	A	G	0.0566	0.0373	0.0205	0.06793
MOK	.	14:102283775:T:C	T	C	0.9432	-0.0369	0.0202	0.06797
MOK	.	14:102285835:T:G	T	G	0.9893	0.1634	0.0896	0.06805
TRAF3	.	14:102855553:T:G	T	G	0.9868	0.25	0.1371	0.0682
LINC02323	.	14:102544884:A:C	A	C	0.2044	0.0288	0.0158	0.06876
WDR20	rs75298719	14:102161495:A:G	A	G	0.0601	0.0369	0.0203	0.06954
RCOR1	rs543021115	14:102670833:T:G	T	G	0.011	-0.2714	0.1496	0.06958
	rs10132775	14:102532051:T:C	T	C	0.2792	0.0265	0.0146	0.06988
WDR20	.	14:102138415:A:C	A	C	0.9416	-0.0375	0.0207	0.071
AMN	rs7857	14:102932554:T:C	T	C	0.3432	0.0192	0.0107	0.07224
TECPR2	rs111329383	14:102442220:A:G	A	G	0.06	0.0443	0.0247	0.07271
WDR20	rs45443993	14:102213827:A:G	A	G	0.0875	-0.0315	0.0176	0.07312
ZNF839	.	14:102314216:C:G	C	G	0.8329	0.0226	0.0126	0.07336
WDR20	rs149065717	14:102211073:T:C	T	C	0.0169	-0.0695	0.0389	0.07407
WDR20	rs75268930	14:102153804:T:C	T	C	0.0596	0.0361	0.0203	0.07474
LINC02323	rs12590245	14:102542487:T:C	T	C	0.1402	0.0376	0.0211	0.07507
MOK	rs76918593	14:102236793:C:G	C	G	0.0547	0.0381	0.0214	0.07525
MOK	rs145410888	14:102286596:C:G	C	G	0.0233	-0.0901	0.0507	0.07586
WDR20	rs148083397	14:102152546:T:C	T	C	0.0595	0.036	0.0203	0.07596
MOK	rs142257199	14:102242593:T:C	T	C	0.0574	0.0371	0.0209	0.07617
LINC02323	.	14:102552544:A:G	A	G	0.1511	-0.0258	0.0146	0.07651
TRAF3	rs141809538	14:102905075:A:G	A	G	0.0766	-0.038	0.0215	0.07653
TECPR2	rs4906206	14:102466742:T:C	T	C	0.0449	-0.0429	0.0242	0.0766
TRAF3	rs62007942	14:102793214:T:C	T	C	0.0412	0.0503	0.0285	0.07706
CINP	rs11544426	14:102359436:C:G	C	G	0.03	-0.0547	0.031	0.07774
MOK	rs12184971	14:102309585:A:G	A	G	0.0563	0.0363	0.0206	0.07852
MOK	rs3759558	14:102307923:A:G	A	G	0.1674	-0.0221	0.0126	0.07865
RN7SL546P	.	14:102584427:A:C	A	C	0.2327	-0.02	0.0114	0.07876
TECPR2	rs113724813	14:102478447:C:G	C	G	0.0593	0.0439	0.025	0.07879
WDR20	.	14:102183114:T:G	T	G	0.9116	0.03	0.0171	0.07895
	rs12892184	14:102573963:A:C	A	C	0.7548	0.0197	0.0112	0.07965
RN7SL546P	rs4900545	14:102584795:T:C	T	C	0.766	0.0198	0.0113	0.08094
WDR20	rs139683567	14:102147335:C:G	C	G	0.0592	0.0354	0.0203	0.08111
WDR20	.	14:102144572:A:G	A	G	0.9407	-0.0353	0.0203	0.08134
ANKRD9	rs942024	14:102513126:T:C	T	C	0.2885	-0.0189	0.0108	0.08162
WDR20	rs77825964	14:102227472:T:C	T	C	0.0776	0.0313	0.018	0.08195
WDR20	.	14:102144183:A:T	A	T	0.9407	-0.0352	0.0203	0.08215
WDR20	rs7141053	14:102143661:T:C	T	C	0.0593	0.0351	0.0203	0.08281
WDR20	rs76585685	14:102147715:T:G	T	G	0.0105	-0.1044	0.0602	0.08286
TRAF3	.	14:102778503:T:C	T	C	0.2359	0.0203	0.0117	0.08338
WDR20	rs10130705	14:102204240:A:T	A	T	0.0594	0.0366	0.0212	0.08402
WDR20	.	14:102141302:T:C	T	C	0.9408	-0.0349	0.0202	0.08424
WDR20	.	14:102141113:A:G	A	G	0.9409	-0.0348	0.0202	0.08469
TRAF3	rs112556509	14:102834719:T:C	T	C	0.027	-0.0657	0.0381	0.08477
WDR20	rs149127182	14:102221613:T:C	T	C	0.0172	-0.0662	0.0384	0.08487
WDR20	.	14:102151218:T:C	T	C	0.9896	0.1033	0.0602	0.08591
EXOC3L4	rs112626168	14:103098795:A:G	A	G	0.022	0.0839	0.0489	0.08614
WDR20	rs1190579	14:102148624:T:G	T	G	0.9128	0.0291	0.017	0.08636
	rs11849803	14:102534201:A:G	A	G	0.5458	0.0277	0.0162	0.08767
MOK	rs141293669	14:102237244:A:T	A	T	0.0169	-0.0647	0.038	0.08829
	rs6575930	14:102767057:T:G	T	G	0.6616	-0.024	0.0141	0.08903
TRAF3	.	14:102775462:T:C	T	C	0.4217	0.017	0.01	0.08923
WDR20	.	14:102193651:T:C	T	C	0.9113	0.029	0.0171	0.08924
WDR20	.	14:102194147:C:G	C	G	0.9113	0.0289	0.0171	0.0908
LINC02323	.	14:102549802:A:G	A	G	0.9834	0.0939	0.0555	0.0908
WDR20	rs11160673	14:102204370:A:T	A	T	0.0594	0.0358	0.0212	0.09081
WDR20	rs139334062	14:102220267:T:C	T	C	0.0478	-0.3933	0.2329	0.09129
WDR20	.	14:102163003:T:C	T	C	0.989	0.1193	0.0708	0.09233
LINC02323	rs2403062	14:102555976:T:C	T	C	0.7554	0.0188	0.0112	0.09265
WDR20	.	14:102191514:T:C	T	C	0.9107	0.029	0.0173	0.09295
RN7SL546P	rs4356406	14:102583769:A:G	A	G	0.7571	0.0187	0.0112	0.09367
MOK	.	14:102254397:T:G	T	G	0.9607	-0.0403	0.0241	0.09374
CDC42BPB	rs35427844	14:103002652:T:C	T	C	0.0112	-0.1317	0.0786	0.09388
WDR20	rs6575902	14:102227779:T:C	T	C	0.0763	0.0311	0.0185	0.0939
LINC02323	rs2013844	14:102552749:A:C	A	C	0.8507	0.0242	0.0144	0.094
LBHD2	rs138387453	14:103082371:T:C	T	C	0.0381	-0.0625	0.0374	0.09473
LINC02323	.	14:102556624:C:G	C	G	0.2444	-0.0187	0.0112	0.09494
TRAF3	.	14:102775508:T:C	T	C	0.4175	0.0167	0.01	0.09541
MOK	rs146420706	14:102243802:T:C	T	C	0.0169	-0.0634	0.038	0.09562
LINC02323	rs942019	14:102552601:C:G	C	G	0.851	0.024	0.0145	0.09639
WDR20	.	14:102184599:T:C	T	C	0.9129	-0.0288	0.0173	0.09733
LBHD2	.	14:103082376:T:C	T	C	0.9621	0.0622	0.0376	0.09746
WDR20	.	14:102216923:A:G	A	G	0.9612	-0.0419	0.0253	0.09766
	.	14:102530801:A:G	A	G	0.9874	0.0982	0.0595	0.09882
	rs11160694	14:102572371:C:G	C	G	0.7528	0.0183	0.0111	0.09944
	rs72700647	14:102528085:A:G	A	G	0.0211	-0.0753	0.046	0.1017
MOK	rs76141924	14:102256107:A:T	A	T	0.0809	0.0346	0.0212	0.102
TRAF3	rs56789190	14:102823925:C:G	C	G	0.0819	-0.0318	0.0195	0.1034
WDR20	rs144032609	14:102176269:T:C	T	C	0.017	0.0627	0.0386	0.1038
	rs11160693	14:102565494:A:C	A	C	0.7564	0.0181	0.0111	0.1041
ZNF839	rs146946852	14:102335394:T:C	T	C	0.0112	-0.1483	0.0914	0.1046
WDR20	rs72698546	14:102187417:T:G	T	G	0.0659	0.0496	0.0306	0.1047
	.	14:102534207:A:G	A	G	0.4504	-0.0263	0.0162	0.1049
WDR20	.	14:102157020:T:C	T	C	0.9862	0.5552	0.3431	0.1056
AMN	.	14:102933666:T:C	T	C	0.9881	0.1175	0.0726	0.1056
LINC02323	.	14:102549733:T:C	T	C	0.1929	-0.0216	0.0134	0.1059
ZNF839	rs10134464	14:102337429:A:G	A	G	0.0175	-0.0593	0.0368	0.1068
RCOR1	.	14:102654727:A:T	A	T	0.887	0.033	0.0205	0.1071
TRAF3	rs45517731	14:102908857:A:G	A	G	0.0329	-0.0514	0.0319	0.1076
MOK	.	14:102241333:A:G	A	G	0.983	0.061	0.0379	0.1077
MOK	rs9743505	14:102302818:T:G	T	G	0.1217	-0.0231	0.0144	0.1086
TECPR2	.	14:102368442:T:G	T	G	0.0477	-0.0368	0.023	0.1087
	rs4354853	14:102573195:A:G	A	G	0.7549	0.0178	0.0111	0.1089
	rs11628318	14:102573750:A:T	A	T	0.755	0.0178	0.0111	0.1089
WDR20	rs59621922	14:102142527:A:C	A	C	0.0418	0.0407	0.0254	0.1092
HSP90AA1	rs150692207	14:102130756:T:G	T	G	0.0589	0.0323	0.0202	0.1093
WDR20	rs10148255	14:102146256:T:C	T	C	0.0418	0.0407	0.0254	0.1094
TRAF3	.	14:102786151:A:G	A	G	0.9796	0.0631	0.0395	0.1097
TECPR2	rs78678965	14:102465401:A:G	A	G	0.036	-0.0707	0.0442	0.11
LINC02323	.	14:102551795:T:C	T	C	0.5433	-0.0166	0.0104	0.1101
TRAF3	rs117133839	14:102783081:T:C	T	C	0.0129	0.104	0.0651	0.1103
	rs187750838	14:103063056:T:C	T	C	0.0112	-0.394	0.247	0.1107
	rs10134794	14:102567858:A:C	A	C	0.7554	0.0177	0.0111	0.1113
MOK	COSV51963386	14:102255540:C:G	C	G	0.9214	-0.0338	0.0213	0.1121
	.	14:102755271:A:C	A	C	0.9865	-0.0938	0.0591	0.1121
TRAF3	.	14:102782642:A:G	A	G	0.9851	0.0717	0.0452	0.1127
HSP90AA1	rs78684772	14:102129318:T:G	T	G	0.0589	0.032	0.0202	0.1129
WDR20	rs28626353	14:102217225:C:G	C	G	0.04	0.0397	0.025	0.1131
CDC42BPB	rs2269317	14:102940031:T:C	T	C	0.1203	-0.0245	0.0155	0.1135
TRAF3	.	14:102820265:T:C	T	C	0.9637	0.0479	0.0304	0.115
RCOR1	rs145561395	14:102733051:A:G	A	G	0.0391	0.059	0.0375	0.1155
WDR20	rs2150539	14:102205004:T:C	T	C	0.0592	0.0338	0.0215	0.1159
MOK	rs148390046	14:102256559:A:G	A	G	0.0297	0.0531	0.0339	0.1166
LINC02323	rs4616231	14:102551958:T:C	T	C	0.4577	0.0161	0.0103	0.1167
HSP90AA1	.	14:102127499:C:G	C	G	0.9412	-0.0317	0.0202	0.1169
TECPR2	.	14:102402856:T:C	T	C	0.0463	-0.0358	0.0229	0.1179
CDC42BPB	.	14:103013719:C:G	C	G	0.6686	-0.0163	0.0104	0.1182
TECPR2	.	14:102406069:C:G	C	G	0.9691	0.058	0.0371	0.1186
WDR20	rs140091894	14:102148943:T:C	T	C	0.0418	0.0396	0.0254	0.1192
	rs138120030	14:102534234:T:C	T	C	0.1714	0.0283	0.0182	0.1194
	rs11850701	14:102517520:A:G	A	G	0.2525	-0.0179	0.0115	0.1195
LINC02323	rs111771475	14:102549662:A:G	A	G	0.4353	0.0175	0.0113	0.1202
WDR20	.	14:102202631:T:C	T	C	0.9404	-0.0386	0.0248	0.1205
RCOR1	rs184120824	14:102638637:T:C	T	C	0.012	-0.1277	0.0822	0.1205
WDR20	rs55970140	14:102152160:T:C	T	C	0.0418	0.0395	0.0254	0.1206
LINC02323	rs4906225	14:102560086:T:C	T	C	0.7578	0.0174	0.0112	0.1209
RN7SL546P	rs2403064	14:102587146:A:G	A	G	0.7534	0.0172	0.0111	0.1216
HSP90AA1	rs75636299	14:102125589:A:C	A	C	0.0587	0.0313	0.0203	0.1222
RCOR1	rs11548118	14:102729028:C:G	C	G	0.1876	-0.0198	0.0128	0.1223
TRAF3	.	14:102863499:A:G	A	G	0.9744	-0.0582	0.0377	0.1223
CDC42BPB	.	14:102937822:A:G	A	G	0.6057	-0.0155	0.01	0.1224
WDR20	rs56199300	14:102153117:A:G	A	G	0.0418	0.0393	0.0254	0.1226
WDR20	.	14:102154537:A:G	A	G	0.9582	-0.0392	0.0254	0.1236
HSP90AA1	.	14:102125534:T:C	T	C	0.9414	-0.0312	0.0203	0.1241
MOK	.	14:102229769:C:G	C	G	0.9626	-0.0383	0.0249	0.1244
MIR4309	rs11629301	14:102536216:T:C	T	C	0.0781	-0.0452	0.0294	0.1247
MIR4309	rs4906216	14:102535489:T:C	T	C	0.2963	0.0193	0.0126	0.125
MOK	rs79483309	14:102231447:T:C	T	C	0.0374	0.0382	0.0249	0.1252
MOK	.	14:102297185:A:G	A	G	0.9796	-0.0518	0.0338	0.1253
TRAF3	.	14:102777071:A:G	A	G	0.4208	0.0152	0.0099	0.1254
RCOR1	.	14:102591174:A:C	A	C	0.238	-0.0173	0.0113	0.1256
TECPR2	rs147434389	14:102379321:A:G	A	G	0.0112	-0.0878	0.0574	0.1257
CDC42BPB	rs12590961	14:102949759:A:G	A	G	0.121	-0.0234	0.0153	0.1257
TRAF3	rs4900558	14:102910491:A:G	A	G	0.0803	-0.0321	0.021	0.1263
TECPR2	rs1309353	14:102428256:A:G	A	G	0.9539	0.0348	0.0228	0.1267
MOK	rs142195927	14:102297545:C:G	C	G	0.0204	0.0515	0.0338	0.127
CDC42BPB	rs911630	14:102967479:T:C	T	C	0.5876	-0.0152	0.01	0.1271
CDC42BPB	rs2269325	14:103003034:A:G	A	G	0.3336	0.0157	0.0103	0.1274
CDC42BPB	rs35771930	14:103053131:T:C	T	C	0.337	0.0163	0.0107	0.1277
LINC02323	rs75116711	14:102552822:C:G	C	G	0.4574	0.0155	0.0102	0.1286
MOK	rs117623202	14:102296747:T:C	T	C	0.0204	0.0513	0.0338	0.1287
TECPR2	rs144935577	14:102401730:T:G	T	G	0.022	-0.0577	0.0382	0.1305
CDC42BPB	.	14:103009321:A:G	A	G	0.666	-0.0156	0.0103	0.1305
AMN	.	14:102934867:T:G	T	G	0.8836	0.0246	0.0163	0.1315
RCOR1	rs12883734	14:102606185:A:G	A	G	0.0236	0.0535	0.0356	0.1323
	.	14:102526575:A:G	A	G	0.9065	-0.0283	0.0188	0.1336
TECPR2	rs1209151	14:102427419:T:C	T	C	0.3113	-0.0153	0.0102	0.1337
CDC42BPB	.	14:102972568:A:G	A	G	0.4112	0.015	0.01	0.1344
CDC42BPB	rs35106689	14:102985956:A:G	A	G	0.3336	0.0155	0.0103	0.1346
MOK	.	14:102247525:A:G	A	G	0.981	0.0792	0.053	0.1352
CDC42BPB	.	14:102965533:T:C	T	C	0.4126	0.0149	0.01	0.1358
MOK	rs78527496	14:102229729:A:G	A	G	0.0371	0.0373	0.025	0.136
TECPR2	.	14:102435849:A:C	A	C	0.9759	0.0798	0.0536	0.1362
WDR20	rs10083330	14:102208211:T:C	T	C	0.0383	0.038	0.0255	0.1363
MOK	rs7154289	14:102309771:A:G	A	G	0.0171	-0.055	0.037	0.1368
CDC42BPB	.	14:103011085:C:G	C	G	0.6689	-0.0155	0.0104	0.1371
WDR20	rs138801204	14:102160712:A:G	A	G	0.0419	0.0378	0.0255	0.1378
AMN	.	14:102921324:A:G	A	G	0.97	0.0538	0.0363	0.138
MOK	rs140147306	14:102273050:A:G	A	G	0.0382	0.036	0.0243	0.1388
RCOR1	rs1190333	14:102647077:C:G	C	G	0.9726	-0.0608	0.0411	0.1389
CDC42BPB	rs77448485	14:102939515:C:G	C	G	0.1161	0.0293	0.0199	0.1404
TECPR2	rs1210074	14:102422761:A:G	A	G	0.3111	-0.015	0.0102	0.1409
CDC42BPB	.	14:102942563:A:G	A	G	0.6058	-0.0147	0.01	0.1425
WDR20	rs28379925	14:102220111:A:C	A	C	0.0365	0.0368	0.0251	0.1427
MOK	rs12896426	14:102302032:A:G	A	G	0.0707	-0.0272	0.0186	0.1431
WDR20	rs8016245	14:102176226:T:C	T	C	0.0421	0.0371	0.0254	0.1438
TECPR2	rs1190537	14:102421479:T:C	T	C	0.31	-0.0149	0.0102	0.1438
WDR20	.	14:102173900:T:C	T	C	0.958	-0.0378	0.0259	0.1443
CDC42BPB	.	14:102994766:T:C	T	C	0.9754	0.0523	0.0358	0.1445
MOK	rs76503313	14:102230574:A:G	A	G	0.0377	0.0363	0.0249	0.1457
	rs72700646	14:102527831:T:C	T	C	0.0125	0.2117	0.1455	0.1458
MIR4309	.	14:102535397:C:G	C	G	0.6103	-0.019	0.0131	0.1459
TECPR2	CM167929	14:102434867:C:G	C	G	0.9611	0.038	0.0262	0.1469
CDC42BPB	.	14:103049464:T:C	T	C	0.6663	-0.0151	0.0104	0.1469
WDR20	rs28550549	14:102184871:T:C	T	C	0.0423	0.0366	0.0253	0.1485
MOK	rs71415887	14:102297100:C:G	C	G	0.0725	-0.0265	0.0184	0.1494
TECPR2	rs12587464	14:102420224:C:G	C	G	0.3115	-0.0147	0.0102	0.1496
TECPR2	.	14:102414117:T:C	T	C	0.6882	0.0146	0.0102	0.1501
ZNF839	rs11704	14:102342318:C:G	C	G	0.3093	-0.0145	0.0102	0.1519
	rs8007105	14:102528212:A:C	A	C	0.0948	0.027	0.0189	0.1522
TECPR2	COSV63971847	14:102407549:A:G	A	G	0.6888	0.0146	0.0102	0.1523
AMN	rs57687948	14:102922615:T:C	T	C	0.0598	-0.0495	0.0346	0.1533
CDC42BPB	rs34508350	14:103026723:T:C	T	C	0.037	-0.0553	0.0387	0.1533
WDR20	rs28540894	14:102221748:A:G	A	G	0.037	0.0358	0.0251	0.1534
CDC42BPB	.	14:103039320:A:G	A	G	0.6698	-0.015	0.0105	0.1534
LBHD2	COSV65950204	14:103085941:C:G	C	G	0.6792	0.0176	0.0123	0.1539
RCOR1	rs749543	14:102590913:A:C	A	C	0.7595	0.016	0.0112	0.1541
TRAF3	.	14:102790886:C:G	C	G	0.9862	0.1173	0.0824	0.1545
TECPR2	rs72698595	14:102396762:A:G	A	G	0.3122	-0.0145	0.0102	0.1551
CDC42BPB	rs79660967	14:102942476:T:C	T	C	0.0165	0.0601	0.0423	0.1558
TECPR2	rs72698597	14:102402296:T:C	T	C	0.3112	-0.0144	0.0102	0.1561
ANKRD9	rs56232046	14:102499973:C:G	C	G	0.0535	-0.0469	0.0331	0.1563
MOK	.	14:102231368:T:C	T	C	0.9644	-0.037	0.0262	0.157
TRAF3	rs2075771	14:102776388:T:C	T	C	0.5789	-0.0141	0.01	0.1575
RCOR1	.	14:102719132:A:G	A	G	0.9852	0.1294	0.0916	0.1577
MOK	rs146945730	14:102274923:T:C	T	C	0.0163	-0.0546	0.0387	0.1588
TECPR2	rs57802974	14:102400072:A:G	A	G	0.3112	-0.0143	0.0102	0.159
RCOR1	.	14:102727021:T:C	T	C	0.9868	-0.1044	0.0742	0.1593
	.	14:102527662:T:C	T	C	0.9061	-0.0265	0.0188	0.1594
WDR20	rs139112447	14:102218909:T:C	T	C	0.0462	-0.0476	0.0339	0.1597
MOK	rs35535562	14:102237799:T:C	T	C	0.0677	-0.027	0.0192	0.1604
LBHD2	.	14:103087831:C:G	C	G	0.9827	0.0766	0.0546	0.1605
WDR20	.	14:102144709:T:G	T	G	0.9402	-0.035	0.025	0.1609
	rs140807831	14:102527733:T:G	T	G	0.0118	-0.0872	0.0622	0.1613
WDR20	.	14:102182694:C:G	C	G	0.9581	-0.0355	0.0254	0.1619
	rs10140772	14:102573378:A:T	A	T	0.4511	0.014	0.01	0.162
TECPR2	rs59490997	14:102384897:A:C	A	C	0.3111	-0.0142	0.0102	0.163
	rs8008491	14:102528317:A:T	A	T	0.0955	0.0263	0.0189	0.1638
WDR20	.	14:102212856:A:C	A	C	0.8915	0.0235	0.0169	0.1645
	.	14:102530413:A:G	A	G	0.9789	0.0659	0.0474	0.1645
CDC42BPB	rs34046954	14:102996017:A:G	A	G	0.026	-0.0462	0.0335	0.1669
WDR20	rs78709784	14:102226150:A:G	A	G	0.0371	0.0345	0.025	0.1671
ZNF839	rs112047802	14:102337428:T:C	T	C	0.0758	0.0254	0.0184	0.1681
MOK	.	14:102249319:A:G	A	G	0.9285	0.0252	0.0183	0.1686
MOK	.	14:102288621:T:C	T	C	0.923	0.0245	0.0178	0.1691
LINC02323	rs55896601	14:102549890:A:G	A	G	0.067	-0.0398	0.0289	0.1693
TECPR2	.	14:102386813:T:C	T	C	0.6896	0.014	0.0102	0.1697
CDC42BPB	.	14:102946042:T:G	T	G	0.6222	0.0149	0.0108	0.1697
CDC42BPB	rs35097278	14:102952236:A:G	A	G	0.017	0.057	0.0415	0.17
WDR20	.	14:102228572:T:C	T	C	0.959	-0.0395	0.0288	0.1712
CINP	rs3759560	14:102363737:T:C	T	C	0.0221	-0.2118	0.1549	0.1714
CDC42BPB	rs11624434	14:102946039:A:C	A	C	0.3778	-0.0148	0.0108	0.1715
MOK	rs8013900	14:102267292:A:G	A	G	0.0717	-0.025	0.0183	0.1719
RCOR1	rs147849558	14:102613140:T:C	T	C	0.0117	0.1113	0.0815	0.1721
	.	14:102744782:A:G	A	G	0.0262	0.0586	0.0429	0.1721
ZNF839	.	14:102322730:A:G	A	G	0.7529	-0.017	0.0124	0.1723
MIR4309	.	14:102537895:T:C	T	C	0.6157	-0.0269	0.0197	0.1724
ZNF839	.	14:102342679:T:C	T	C	0.9772	0.2102	0.1541	0.1726
	rs113284073	14:102524547:A:C	A	C	0.0108	-0.086	0.0632	0.1734
CDC42BPB	rs34687806	14:103013205:T:C	T	C	0.0128	-0.0835	0.0614	0.1739
TECPR2	.	14:102377727:A:G	A	G	0.6887	0.0138	0.0102	0.1745
HSP90AA1	.	14:102131653:A:C	A	C	0.915	-0.0233	0.0172	0.1764
TRAF3	rs116875222	14:102829029:T:G	T	G	0.0165	-0.0612	0.0452	0.1765
WDR20	rs28647354	14:102223933:A:G	A	G	0.036	0.0344	0.0255	0.1768
WDR20	rs3742433	14:102224111:A:G	A	G	0.0368	0.0338	0.025	0.1769
MOK	rs56387259	14:102240967:T:C	T	C	0.0404	0.0321	0.0238	0.1769
MOK	rs76754948	14:102307941:A:G	A	G	0.0201	-0.0773	0.0573	0.1777
CDC42BPB	.	14:102985376:T:G	T	G	0.1448	-0.0196	0.0145	0.1777
	rs146288564	14:102767167:T:C	T	C	0.013	0.0859	0.0638	0.1784
LINC02323	rs2277469	14:102557799:A:G	A	G	0.4517	0.0135	0.01	0.1789
	rs117849067	14:102531959:A:G	A	G	0.0932	-0.0356	0.0265	0.179
LINC02323	rs2277470	14:102557977:T:G	T	G	0.4512	0.0134	0.01	0.1804
MOK	rs60609859	14:102249930:T:C	T	C	0.0716	-0.0245	0.0183	0.1808
MOK	.	14:102252807:A:C	A	C	0.9597	-0.0316	0.0236	0.1813
MOK	rs111642359	14:102244945:A:T	A	T	0.0608	0.0348	0.026	0.1814
LINC02323	rs11625987	14:102558290:T:C	T	C	0.4514	0.0134	0.01	0.182
WDR20	rs34907794	14:102213773:T:C	T	C	0.0699	-0.0254	0.019	0.1823
TECPR2	.	14:102419766:T:G	T	G	0.9739	0.066	0.0495	0.1827
MOK	.	14:102250175:T:C	T	C	0.9597	-0.0315	0.0236	0.1831
MOK	.	14:102288910:T:G	T	G	0.96	-0.0315	0.0236	0.1831
LBHD2	rs7154919	14:103087813:A:T	A	T	0.3177	-0.0161	0.0121	0.1835
MOK	.	14:102250398:T:C	T	C	0.9597	-0.0314	0.0236	0.184
MOK	.	14:102308613:A:T	A	T	0.8498	0.0176	0.0132	0.184
CDC42BPB	rs3818288	14:102986772:T:C	T	C	0.1961	-0.0168	0.0127	0.1843
MOK	rs55840902	14:102255183:T:C	T	C	0.0403	0.0313	0.0236	0.1851
MOK	rs58292583	14:102256647:T:C	T	C	0.0409	0.0313	0.0236	0.1854
CDC42BPB	rs34444394	14:102966949:T:C	T	C	0.027	0.0517	0.0392	0.187
MOK	.	14:102285906:A:C	A	C	0.96	-0.0311	0.0236	0.1875
CINP	rs7012	14:102348608:A:G	A	G	0.3087	-0.0133	0.0101	0.1878
MOK	rs74956898	14:102270114:T:C	T	C	0.0402	0.0309	0.0235	0.1881
CDC42BPB	rs149124842	14:102997375:T:C	T	C	0.0259	0.0526	0.04	0.1883
MOK	.	14:102264808:T:C	T	C	0.9598	-0.0309	0.0235	0.1884
MOK	rs111870261	14:102262133:A:G	A	G	0.013	0.0865	0.0659	0.189
MOK	rs60166017	14:102284097:T:C	T	C	0.04	0.0309	0.0236	0.1891
AMN	rs143937911	14:102926706:T:C	T	C	0.0322	0.0546	0.0417	0.1903
MOK	rs138763617	14:102262185:A:G	A	G	0.0403	0.0308	0.0235	0.1906
MOK	rs45532034	14:102263455:T:G	T	G	0.0402	0.0308	0.0235	0.1908
HSP90AA1	rs117351884	14:102109402:C:G	C	G	0.0569	0.0273	0.0209	0.1917
MOK	.	14:102279062:T:C	T	C	0.96	-0.0307	0.0235	0.1919
MOK	rs142651365	14:102259038:A:C	A	C	0.0404	0.0307	0.0236	0.1921
	rs141159734	14:103066679:A:G	A	G	0.0143	-0.083	0.0637	0.1924
MOK	.	14:102262948:T:C	T	C	0.9596	-0.0306	0.0235	0.1928
MOK	.	14:102262211:T:C	T	C	0.9598	-0.0306	0.0235	0.1933
MOK	rs2183637	14:102283421:T:C	T	C	0.0399	0.0307	0.0236	0.1933
MOK	rs34931752	14:102263549:A:G	A	G	0.0402	0.0305	0.0235	0.1935
	.	14:102527245:T:C	T	C	0.7374	0.0157	0.0121	0.1942
MOK	rs114894389	14:102248985:T:C	T	C	0.0404	0.0309	0.0238	0.1944
LINC02323	rs11623312	14:102555723:T:G	T	G	0.7884	0.0152	0.0117	0.1944
LINC02323	.	14:102557232:T:C	T	C	0.2145	-0.0152	0.0117	0.1948
LBHD2	rs7141040	14:103092633:A:G	A	G	0.0562	-0.0405	0.0312	0.195
CDC42BPB	.	14:102976658:T:C	T	C	0.9679	-0.052	0.0402	0.1952
MOK	.	14:102291854:A:G	A	G	0.9606	-0.0312	0.0241	0.1956
TECPR2	COSV63968811	14:102373001:A:G	A	G	0.6906	0.0132	0.0102	0.1963
MOK	rs78824306	14:102278727:C:G	C	G	0.04	0.0304	0.0235	0.1965
LBHD2	rs877497	14:103089160:T:G	T	G	0.3159	-0.0156	0.0121	0.1967
MOK	rs76490485	14:102248992:T:C	T	C	0.0399	0.0306	0.0238	0.1978
CINP	COSV53737596	14:102363838:A:G	A	G	0.6907	0.0131	0.0101	0.1981
	rs141423463	14:102531843:T:C	T	C	0.0625	-0.0351	0.0273	0.1988
MOK	rs138398844	14:102275495:T:C	T	C	0.04	0.0302	0.0235	0.1994
TECPR2	rs72698591	14:102372559:A:G	A	G	0.3093	-0.0131	0.0102	0.1998
CDC42BPB	.	14:102940579:T:C	T	C	0.9889	-0.0819	0.0639	0.2
WDR20	.	14:102174546:A:T	A	T	0.9833	0.0758	0.0592	0.2003
MOK	rs148010858	14:102275337:A:G	A	G	0.04	0.0301	0.0235	0.2004
RCOR1	.	14:102592271:A:G	A	G	0.1672	-0.0164	0.0129	0.2024
CDC42BPB	rs148645962	14:103053536:T:C	T	C	0.0216	0.0901	0.0708	0.203
TRAF3	.	14:102847567:T:G	T	G	0.9516	0.0345	0.0271	0.2032
WDR20	.	14:102225083:A:G	A	G	0.9289	0.024	0.0189	0.2039
LBHD2	rs7149179	14:103087546:C:G	C	G	0.3163	-0.0155	0.0122	0.2044
MIR4309	rs11847381	14:102538939:A:G	A	G	0.016	-0.1251	0.0995	0.2089
	rs147601906	14:102742453:T:C	T	C	0.0118	-0.0638	0.0508	0.2093
RCOR1	rs1815262	14:102590589:T:C	T	C	0.8326	0.0161	0.0128	0.2094
CINP	rs12586673	14:102361306:T:C	T	C	0.2997	-0.0129	0.0103	0.2096
RCOR1	rs79574157	14:102594231:T:C	T	C	0.0392	0.0473	0.0377	0.21
WDR20	rs61992528	14:102179594:A:C	A	C	0.088	-0.0313	0.025	0.2101
AMN	rs1190234	14:102932369:A:G	A	G	0.1392	-0.0188	0.015	0.2104
WDR20	rs57793930	14:102160875:T:C	T	C	0.0411	0.0327	0.0261	0.2109
LINC02323	rs117230052	14:102553850:A:G	A	G	0.0205	0.0602	0.0481	0.2114
RCOR1	.	14:102591686:A:G	A	G	0.1674	-0.016	0.0128	0.2121
	rs12590361	14:102736380:T:C	T	C	0.1027	-0.0203	0.0163	0.2131
CINP	.	14:102365394:A:G	A	G	0.9806	0.0763	0.0613	0.2133
CINP	rs8016191	14:102359003:A:G	A	G	0.3081	-0.0126	0.0102	0.2139
LINC02323	rs4906223	14:102557349:A:C	A	C	0.4471	0.0125	0.01	0.2152
TRAF3	rs116907114	14:102832359:T:C	T	C	0.0268	-0.0377	0.0305	0.2156
CDC42BPB	rs36042291	14:102962759:A:G	A	G	0.0123	-0.0823	0.0664	0.2157
CDC42BPB	rs143773378	14:103053532:C:G	C	G	0.025	0.0831	0.0672	0.2163
CINP	.	14:102356081:T:C	T	C	0.9893	0.0641	0.0522	0.2198
	rs35085032	14:103064026:A:G	A	G	0.3926	0.0136	0.0111	0.2201
RCOR1	rs3825565	14:102594128:A:G	A	G	0.8326	0.0157	0.0128	0.2202
TECPR2	.	14:102483934:T:C	T	C	0.954	-0.0482	0.0394	0.2217
RCOR1	.	14:102612215:T:C	T	C	0.971	0.06	0.0491	0.2219
TRAF3	.	14:102864272:T:C	T	C	0.778	0.014	0.0115	0.2225
TECPR2	rs150264251	14:102406798:A:G	A	G	0.0177	-0.0525	0.0431	0.2226
	rs145365065	14:102752669:A:G	A	G	0.0106	-0.0998	0.0819	0.2228
LINC02323	.	14:102557743:A:G	A	G	0.2136	-0.0141	0.0115	0.2229
WDR20	.	14:102207938:C:G	C	G	0.9863	-0.0847	0.0696	0.2237
CDC42BPB	rs35030701	14:103018447:A:G	A	G	0.0333	-0.0435	0.0358	0.2245
WDR20	rs74082260	14:102218332:T:C	T	C	0.0602	0.037	0.0305	0.2247
CDC42BPB	rs8005264	14:103033275:A:G	A	G	0.3089	0.0134	0.0111	0.2257
LINC02323	.	14:102557237:T:C	T	C	0.2144	-0.014	0.0116	0.2261
CDC42BPB	.	14:102987056:T:C	T	C	0.8373	-0.0175	0.0145	0.2262
MOK	rs141262256	14:102262132:T:C	T	C	0.0315	-0.3474	0.2873	0.2266
	rs145898817	14:103070266:A:G	A	G	0.0107	-0.0985	0.0816	0.2271
CDC42BPB	.	14:102973657:C:G	C	G	0.9666	0.0518	0.0429	0.2272
MOK	rs34084056	14:102263573:T:C	T	C	0.01	-0.066	0.0547	0.2275
RCOR1	.	14:102595890:T:C	T	C	0.1672	-0.0155	0.0129	0.228
RN7SL546P	.	14:102587329:T:C	T	C	0.9828	0.0668	0.0555	0.2288
WDR20	.	14:102138971:T:C	T	C	0.984	-0.0724	0.0603	0.23
MOK	rs2274814	14:102251493:C:G	C	G	0.0398	0.0289	0.0241	0.2317
RCOR1	.	14:102694864:T:G	T	G	0.9679	-0.0341	0.0286	0.2322
CDC42BPB	rs17101126	14:102974347:T:C	T	C	0.0634	-0.0241	0.0203	0.2339
CDC42BPB	rs2301126	14:103052770:A:C	A	C	0.3554	0.0124	0.0105	0.2349
AMN	.	14:102922602:C:G	C	G	0.9116	0.0327	0.0276	0.235
MOK	rs147422815	14:102280741:C:G	C	G	0.0101	-0.0651	0.0548	0.2351
TECPR2	rs140503423	14:102455062:T:C	T	C	0.0174	-0.0521	0.0438	0.2351
	rs62006938	14:103064431:T:C	T	C	0.3927	0.0132	0.0111	0.2351
WDR20	rs148980973	14:102159829:A:G	A	G	0.0141	-0.0525	0.0443	0.2355
	.	14:102526408:A:G	A	G	0.9082	-0.0227	0.0191	0.2364
CDC42BPB	rs7142173	14:103017544:A:C	A	C	0.4425	0.0115	0.0098	0.237
LBHD2	rs118054948	14:103089748:A:G	A	G	0.0115	-0.0975	0.0825	0.2374
TECPR2	rs148097186	14:102478949:A:G	A	G	0.019	-0.1642	0.1392	0.2383
CDC42BPB	rs34681566	14:103058006:T:G	T	G	0.373	0.0131	0.0111	0.2383
CDC42BPB	rs377038133	14:103012934:A:G	A	G	0.0145	-0.3714	0.3151	0.2384
	.	14:102565270:A:G	A	G	0.215	-0.0136	0.0115	0.2385
AMN	COSV54486863	14:102933111:T:C	T	C	0.5737	-0.0117	0.01	0.2395
TECPR2	rs148045558	14:102418441:T:C	T	C	0.0169	-0.052	0.0442	0.2396
TECPR2	.	14:102387622:T:G	T	G	0.9704	0.0419	0.0357	0.2403
WDR20	.	14:102134935:T:G	T	G	0.9832	-0.0705	0.0601	0.241
LINC02323	rs2277471	14:102558050:A:C	A	C	0.7865	0.0135	0.0115	0.241
	.	14:102562687:T:C	T	C	0.2172	-0.0135	0.0115	0.2411
	rs6575925	14:102568170:A:G	A	G	0.7858	0.0135	0.0115	0.2411
AMN	.	14:102935587:T:C	T	C	0.977	-0.049	0.0418	0.2412
CDC42BPB	.	14:103011454:T:C	T	C	0.5573	-0.0114	0.0098	0.2423
	.	14:102567293:T:G	T	G	0.2151	-0.0134	0.0115	0.243
RCOR1	.	14:102601775:T:C	T	C	0.1675	-0.015	0.0129	0.243
	.	14:102761515:T:G	T	G	0.7761	0.014	0.012	0.2433
TECPR2	rs143328853	14:102464942:T:C	T	C	0.0151	-0.05	0.0429	0.244
CDC42BPB	.	14:103029762:C:G	C	G	0.9762	-0.0519	0.0446	0.244
ZNF839	.	14:102316311:A:C	A	C	0.9316	0.0227	0.0195	0.2446
CDC42BPB	.	14:103060593:A:C	A	C	0.5869	-0.0127	0.0109	0.2447
TRAF3	rs150199501	14:102912423:T:C	T	C	0.0108	0.0741	0.0637	0.2448
	.	14:102561452:A:G	A	G	0.2143	-0.0134	0.0115	0.2451
	.	14:102528731:A:G	A	G	0.7413	0.0142	0.0122	0.2453
MOK	.	14:102251451:C:G	C	G	0.9616	-0.032	0.0276	0.2454
AMN	.	14:102927257:T:G	T	G	0.3899	-0.0125	0.0108	0.2454
TRAF3	rs72704716	14:102860769:T:G	T	G	0.0519	0.028	0.0241	0.2455
ZNF839	rs35060614	14:102315886:T:C	T	C	0.0703	-0.0219	0.0189	0.2465
	rs7155171	14:102565508:T:C	T	C	0.7854	0.0134	0.0115	0.2465
	rs4906226	14:102561022:T:C	T	C	0.7858	0.0133	0.0115	0.2469
MOK	rs112261631	14:102265622:A:G	A	G	0.0303	-0.0389	0.0336	0.2473
LINC02323	rs4906224	14:102558703:T:C	T	C	0.7863	0.0133	0.0115	0.2474
	rs10138267	14:102569095:T:C	T	C	0.7854	0.0133	0.0115	0.2477
ANKRD9	rs45519134	14:102500539:A:G	A	G	0.0119	-0.0595	0.0515	0.2483
	rs10151896	14:102573599:C:G	C	G	0.7859	0.0133	0.0116	0.2492
AMN	rs35626931	14:102934295:C:G	C	G	0.0109	-0.0804	0.0697	0.2492
TRAF3	rs77932620	14:102895867:A:G	A	G	0.0196	-0.0561	0.0487	0.2493
CDC42BPB	rs35382723	14:103061907:A:G	A	G	0.4108	0.0126	0.0109	0.2494
CDC42BPB	rs17101149	14:103000296:T:C	T	C	0.0222	-0.0474	0.0411	0.2495
TECPR2	.	14:102482212:A:G	A	G	0.9065	-0.019	0.0165	0.2499
TRAF3	rs9671376	14:102903826:T:C	T	C	0.2229	-0.0131	0.0114	0.2503
ZNF839	.	14:102315413:A:T	A	T	0.9274	0.0213	0.0185	0.2504
ZNF839	rs35988363	14:102315364:T:C	T	C	0.0725	-0.0211	0.0184	0.2512
CDC42BPB	rs3818287	14:102964210:A:C	A	C	0.1398	-0.0161	0.014	0.252
LBHD2	rs117313328	14:103090858:T:C	T	C	0.0187	-0.0599	0.0523	0.2522
LINC02323	rs11626063	14:102558369:C:G	C	G	0.7861	0.0132	0.0115	0.2531
RCOR1	rs12879103	14:102599808:T:G	T	G	0.7788	0.0309	0.0271	0.2531
TECPR2	.	14:102420220:A:G	A	G	0.9611	0.0288	0.0252	0.2532
	rs117399320	14:102771515:A:G	A	G	0.0124	0.0598	0.0523	0.2532
RCOR1	.	14:102625838:T:C	T	C	0.973	-0.036	0.0315	0.2533
ZNF839	rs71415889	14:102318574:A:G	A	G	0.0724	-0.0211	0.0185	0.254
	.	14:102574811:A:G	A	G	0.2147	-0.0131	0.0115	0.2545
RCOR1	.	14:102607092:T:C	T	C	0.1689	-0.0146	0.0129	0.2555
LINC02323	rs11849528	14:102540818:T:C	T	C	0.0198	0.0639	0.0562	0.2556
CDC42BPB	rs12886225	14:102947842:A:G	A	G	0.4198	-0.0115	0.0102	0.2561
TRAF3	rs3783386	14:102901371:T:C	T	C	0.2208	-0.0129	0.0114	0.2568
LBHD2	rs73356608	14:103091242:A:G	A	G	0.0926	0.0629	0.0555	0.2568
RCOR1	rs7143048	14:102653463:T:C	T	C	0.1698	-0.0146	0.0129	0.2577
TRAF3	rs3783385	14:102901330:A:G	A	G	0.2209	-0.0129	0.0114	0.2577
ZNF839	rs34514575	14:102316203:T:G	T	G	0.072	-0.021	0.0185	0.2579
ZNF839	rs35299948	14:102314671:A:G	A	G	0.0725	-0.0208	0.0184	0.2582
RCOR1	.	14:102724609:A:G	A	G	0.9878	0.0553	0.0489	0.2584
MOK	rs147317024	14:102264709:A:C	A	C	0.01	-0.0621	0.055	0.2588
RCOR1	.	14:102596220:T:C	T	C	0.0762	-0.0222	0.0197	0.2589
RCOR1	rs117906391	14:102588097:T:C	T	C	0.0117	0.2208	0.1956	0.259
TECPR2	rs72700604	14:102415970:A:G	A	G	0.3125	-0.0142	0.0126	0.2593
RN7SL546P	rs138482889	14:102582754:T:C	T	C	0.0171	-0.0627	0.0557	0.2604
RCOR1	rs149737301	14:102587685:T:C	T	C	0.011	-0.0841	0.0748	0.261
WDR20	rs74864480	14:102170009:A:G	A	G	0.0178	0.0442	0.0394	0.2613
RCOR1	.	14:102657067:A:C	A	C	0.832	0.0144	0.0129	0.2635
RCOR1	rs4906240	14:102612021:T:C	T	C	0.9246	0.0219	0.0196	0.2639
RCOR1	rs7145737	14:102655447:A:T	A	T	0.168	-0.0144	0.0129	0.264
TRAF3	rs116994188	14:102852812:T:C	T	C	0.02	-0.0491	0.0441	0.2651
RCOR1	.	14:102648608:A:G	A	G	0.8321	0.0144	0.0129	0.2656
RCOR1	rs7149667	14:102663104:A:G	A	G	0.1671	-0.0144	0.013	0.2656
	rs4325492	14:102573093:T:C	T	C	0.7815	0.0127	0.0115	0.2682
LINC02323	.	14:102547747:A:G	A	G	0.8562	0.0243	0.022	0.2685
RCOR1	.	14:102589523:A:G	A	G	0.2248	-0.013	0.0117	0.2685
RCOR1	rs942022	14:102642505:T:C	T	C	0.8319	0.0142	0.0129	0.2689
TRAF3	rs75787795	14:102849322:A:G	A	G	0.0288	-0.0345	0.0312	0.2689
RCOR1	rs148525773	14:102700644:T:C	T	C	0.0136	0.0479	0.0433	0.2692
LBHD2	.	14:103087409:A:G	A	G	0.9885	0.0954	0.0864	0.2693
LINC02323	.	14:102542496:A:T	A	T	0.5374	0.016	0.0145	0.2694
TRAF3	.	14:102912888:T:C	T	C	0.7776	0.0127	0.0115	0.2696
EXOC3L4	.	14:103102983:T:C	T	C	0.8205	0.0142	0.0129	0.2696
	.	14:102310355:T:C	T	C	0.9274	0.0202	0.0184	0.2714
RCOR1	rs3950014	14:102603552:A:G	A	G	0.8348	0.0143	0.013	0.2717
WDR20	.	14:102136430:C:G	C	G	0.0746	-0.0202	0.0184	0.2728
WDR20	.	14:102223248:A:G	A	G	0.9799	0.062	0.0565	0.2729
ZNF839	.	14:102312745:T:C	T	C	0.9476	0.0238	0.0218	0.2735
	rs72635193	14:102743272:A:G	A	G	0.0757	-0.0216	0.0197	0.2736
RCOR1	.	14:102670106:A:G	A	G	0.8319	0.0142	0.0129	0.2737
WDR20	.	14:102182139:T:C	T	C	0.9754	0.0573	0.0524	0.274
RCOR1	rs72635192	14:102662309:T:C	T	C	0.168	-0.0141	0.0129	0.2747
RCOR1	.	14:102719098:T:G	T	G	0.831	0.0144	0.0132	0.2751
RCOR1	COSV51765797	14:102662414:A:G	A	G	0.832	0.0141	0.0129	0.2755
TRAF3	.	14:102903173:C:G	C	G	0.9899	-0.0804	0.0738	0.2759
RCOR1	rs62007927	14:102669099:T:C	T	C	0.168	-0.0141	0.0129	0.2761
RCOR1	.	14:102610258:T:C	T	C	0.1675	-0.014	0.0129	0.2769
CDC42BPB	rs142705425	14:103022222:T:C	T	C	0.026	0.0428	0.0394	0.2779
TRAF3	rs79519084	14:102902853:T:C	T	C	0.0101	0.08	0.0738	0.278
RN7SL546P	.	14:102584060:C:G	C	G	0.2166	-0.0125	0.0116	0.2791
CDC42BPB	rs2239660	14:102973573:C:G	C	G	0.5356	-0.0114	0.0106	0.2796
RCOR1	rs62007925	14:102661951:A:G	A	G	0.1667	-0.014	0.013	0.2805
RN7SL546P	.	14:102584780:C:G	C	G	0.2156	-0.0125	0.0116	0.2807
TRAF3	rs7152791	14:102827379:T:C	T	C	0.229	-0.0121	0.0112	0.2813
TRAF3	.	14:102841441:A:G	A	G	0.9717	0.0317	0.0294	0.2817
RN7SL546P	.	14:102579723:A:G	A	G	0.2151	-0.0124	0.0115	0.2824
RCOR1	rs114254033	14:102698128:A:G	A	G	0.0136	0.0465	0.0433	0.2829
RCOR1	.	14:102691933:T:C	T	C	0.9864	-0.0464	0.0432	0.283
TRAF3	rs145723527	14:102876718:T:C	T	C	0.0259	-0.0341	0.0319	0.2841
CDC42BPB	rs118077378	14:103051812:T:C	T	C	0.0138	0.06	0.056	0.2842
RCOR1	.	14:102637408:T:G	T	G	0.1678	-0.0137	0.0129	0.2848
RN7SL546P	rs6575926	14:102583846:A:G	A	G	0.7836	0.0124	0.0116	0.2849
CDC42BPB	.	14:103035615:T:C	T	C	0.9765	0.0432	0.0404	0.285
ZNF839	.	14:102332123:A:G	A	G	0.9229	0.0194	0.0181	0.2857
RCOR1	.	14:102706347:A:G	A	G	0.9864	-0.0463	0.0434	0.2859
MOK	.	14:102240576:T:C	T	C	0.9259	0.0194	0.0182	0.286
WDR20	rs78845721	14:102220920:A:G	A	G	0.0957	0.0174	0.0164	0.2869
RCOR1	.	14:102620019:T:C	T	C	0.1676	-0.0137	0.0129	0.2869
WDR20	rs112938245	14:102220103:A:G	A	G	0.0948	0.0176	0.0165	0.2872
ZNF839	rs72635188	14:102319464:T:G	T	G	0.0529	-0.0228	0.0214	0.2872
RCOR1	.	14:102634998:A:G	A	G	0.1669	-0.0137	0.0129	0.2874
RCOR1	.	14:102639455:T:G	T	G	0.1684	-0.0137	0.0129	0.288
	.	14:102520051:C:G	C	G	0.7301	0.0121	0.0114	0.2895
	rs62006392	14:102531693:T:C	T	C	0.0998	-0.0275	0.0259	0.2898
RN7SL546P	.	14:102583806:C:G	C	G	0.2156	-0.0122	0.0116	0.2905
HSP90AA1	rs145643636	14:102122817:A:G	A	G	0.0732	0.0289	0.0275	0.293
TECPR2	rs111691163	14:102463860:A:G	A	G	0.055	-0.0334	0.0318	0.294
WDR20	rs35292561	14:102218000:T:C	T	C	0.0785	-0.0194	0.0186	0.2948
RCOR1	rs111341748	14:102681347:A:G	A	G	0.0135	0.0454	0.0433	0.295
RCOR1	.	14:102687854:A:G	A	G	0.8312	0.0136	0.013	0.2951
TRAF3	.	14:102915701:A:C	A	C	0.7898	0.0151	0.0144	0.2952
RCOR1	rs1190342	14:102634045:T:C	T	C	0.8324	0.0134	0.0129	0.2953
TRAF3	.	14:102834863:A:C	A	C	0.7734	0.0119	0.0114	0.2953
TRAF3	rs4906270	14:102898400:T:G	T	G	0.201	-0.0123	0.0117	0.2957
LBHD2	.	14:103089765:T:G	T	G	0.5649	-0.0123	0.0117	0.2962
	rs28749774	14:102745673:A:T	A	T	0.0137	0.046	0.0441	0.2964
CDC42BPB	.	14:103036239:C:G	C	G	0.9765	0.0421	0.0404	0.2972
TRAF3	.	14:102827508:T:C	T	C	0.7736	0.0117	0.0113	0.2976
RCOR1	.	14:102624031:A:C	A	C	0.9698	-0.0446	0.0428	0.2977
WDR20	rs116216109	14:102159425:T:C	T	C	0.019	0.0373	0.0359	0.2983
TRAF3	rs77089900	14:102819871:A:C	A	C	0.0322	0.0388	0.0373	0.2986
TRAF3	.	14:102836974:A:T	A	T	0.7695	0.0116	0.0112	0.2986
ZNF839	rs12893563	14:102317078:A:G	A	G	0.0448	-0.0251	0.0242	0.2993
TRAF3	.	14:102814469:T:G	T	G	0.9735	0.0324	0.0313	0.2995
RCOR1	rs4906242	14:102618726:A:G	A	G	0.8342	0.0135	0.013	0.3001
HSP90AA1	rs8018068	14:102125414:A:G	A	G	0.0191	0.0364	0.0352	0.3008
RCOR1	rs149418829	14:102707419:A:C	A	C	0.0136	0.0449	0.0434	0.3009
MOK	rs151267532	14:102261691:A:G	A	G	0.0169	-0.0514	0.0498	0.3021
WDR20	rs118103417	14:102195515:A:G	A	G	0.0185	0.0381	0.0369	0.3024
CDC42BPB	rs8009219	14:102974136:C:G	C	G	0.649	-0.0154	0.0149	0.3024
LINC02323	rs7140280	14:102560654:A:G	A	G	0.7706	0.0116	0.0113	0.3026
TECPR2	.	14:102386621:A:G	A	G	0.989	-0.3493	0.339	0.3028
CINP	rs2009575	14:102354450:T:C	T	C	0.3119	-0.0105	0.0102	0.3033
WDR20	rs117963903	14:102146486:T:C	T	C	0.0191	0.0365	0.0354	0.3036
MOK	rs12896839	14:102302478:T:C	T	C	0.0255	-0.0411	0.0401	0.3046
RCOR1	.	14:102686693:A:G	A	G	0.9865	-0.0445	0.0434	0.3048
MOK	.	14:102281512:A:G	A	G	0.9594	-0.0296	0.0288	0.305
MOK	.	14:102279628:T:C	T	C	0.9889	-0.2437	0.2377	0.3052
ZNF839	.	14:102327831:A:G	A	G	0.9224	0.0183	0.0179	0.3056
WDR20	rs149974343	14:102165887:C:G	C	G	0.019	0.0368	0.036	0.3069
TRAF3	.	14:102839769:A:T	A	T	0.7697	0.0114	0.0112	0.3069
WDR20	rs138762186	14:102152483:T:C	T	C	0.0191	0.0363	0.0355	0.3072
	.	14:102769390:A:G	A	G	0.9794	0.0555	0.0543	0.3072
RCOR1	.	14:102721607:A:G	A	G	0.9864	-0.0443	0.0434	0.3073
TRAF3	rs7146581	14:102834735:T:C	T	C	0.2304	-0.0114	0.0112	0.3073
MOK	rs191447897	14:102256915:T:C	T	C	0.0122	0.3511	0.3441	0.3075
ZNF839	rs7154322	14:102329133:T:C	T	C	0.077	-0.0184	0.018	0.3075
TRAF3	.	14:102835237:A:G	A	G	0.7738	0.0115	0.0113	0.3076
TRAF3	.	14:102833379:T:C	T	C	0.7696	0.0114	0.0112	0.3081
TRAF3	rs72704725	14:102884253:A:C	A	C	0.0209	0.0561	0.0551	0.3087
MIR4309	rs12434755	14:102540182:T:C	T	C	0.4543	-0.0145	0.0143	0.3098
TRAF3	rs182442916	14:102896443:A:T	A	T	0.0108	-0.0638	0.0628	0.3098
ANKRD9	rs147734450	14:102503817:A:G	A	G	0.011	-0.087	0.0858	0.3107
WDR20	rs76142477	14:102169141:T:C	T	C	0.0234	0.044	0.0434	0.3111
RCOR1	.	14:102700405:A:G	A	G	0.9858	-0.0656	0.0648	0.3113
TRAF3	rs45528941	14:102911012:T:C	T	C	0.0146	0.0605	0.0599	0.3123
	rs58036016	14:102311707:A:G	A	G	0.051	-0.0227	0.0224	0.3125
HSP90AA1	.	14:102124412:T:C	T	C	0.0834	-0.0183	0.0181	0.3131
TRAF3	rs10148367	14:102890973:T:C	T	C	0.2295	-0.0113	0.0112	0.3131
RCOR1	rs117279102	14:102718416:T:C	T	C	0.0136	0.0437	0.0434	0.3133
TECPR2	rs142370084	14:102488400:T:C	T	C	0.0349	-0.0284	0.0282	0.3139
EXOC3L4	rs146325839	14:103107081:A:G	A	G	0.0401	-0.193	0.1918	0.3144
TRAF3	.	14:102893208:C:G	C	G	0.9829	-0.0499	0.0496	0.3145
WDR20	.	14:102212866:C:G	C	G	0.9778	-0.0343	0.0341	0.3146
MOK	rs142115705	14:102240313:T:C	T	C	0.0126	0.3064	0.3048	0.3148
CINP	rs2403039	14:102353826:A:C	A	C	0.6927	0.0102	0.0102	0.3149
MOK	.	14:102289841:A:G	A	G	0.9889	-0.239	0.2379	0.3151
TRAF3	rs147305353	14:102795408:T:C	T	C	0.0113	-0.0736	0.0733	0.3153
RCOR1	.	14:102680037:A:G	A	G	0.9866	-0.0435	0.0434	0.3163
WDR20	.	14:102181717:T:C	T	C	0.9221	0.0182	0.0182	0.3164
CDC42BPB	rs13379319	14:102995595:C:G	C	G	0.4007	0.0099	0.0099	0.3171
CDC42BPB	rs9806109	14:102996765:T:C	T	C	0.4019	0.0099	0.0099	0.3173
WDR20	rs114411802	14:102145530:A:G	A	G	0.0191	0.0354	0.0354	0.318
RCOR1	.	14:102714967:A:G	A	G	0.9863	-0.0431	0.0431	0.3181
RCOR1	rs115892651	14:102713629:A:G	A	G	0.0137	0.043	0.0431	0.3185
ZNF839	.	14:102325696:T:C	T	C	0.9223	0.0177	0.0178	0.3188
HSP90AA1	rs7154800	14:102132099:T:C	T	C	0.9303	0.0188	0.0189	0.3194
TRAF3	rs3918502	14:102915747:A:G	A	G	0.03	-0.0296	0.0298	0.3194
	.	14:102760674:T:C	T	C	0.7765	0.0119	0.0119	0.3196
HSP90AA1	rs112955149	14:102131580:T:C	T	C	0.0289	-0.0463	0.0465	0.3197
HSP90AA1	rs189335790	14:102111957:C:G	C	G	0.0127	0.161	0.1619	0.3202
TRAF3	.	14:102880491:T:C	T	C	0.7693	0.011	0.0111	0.3203
CDC42BPB	rs17101145	14:102995614:A:G	A	G	0.4009	0.0099	0.0099	0.3206
TRAF3	rs9324052	14:102877970:A:C	A	C	0.2313	-0.0111	0.0111	0.3207
HSP90AA1	rs1190594	14:102132295:A:T	A	T	0.9276	0.0183	0.0184	0.3208
ZNF839	.	14:102333887:C:G	C	G	0.946	0.0206	0.0208	0.3211
CDC42BPB	.	14:103007954:T:G	T	G	0.6035	-0.01	0.0101	0.3212
TRAF3	.	14:102870916:T:C	T	C	0.7704	0.011	0.0111	0.3213
AMN	rs13379138	14:102926824:A:G	A	G	0.0325	-0.0346	0.0349	0.3218
WDR20	.	14:102157937:A:G	A	G	0.9875	-0.0993	0.1003	0.3222
RCOR1	.	14:102716347:A:G	A	G	0.9863	-0.0426	0.0431	0.3237
CDC42BPB	rs138631708	14:103022759:A:G	A	G	0.0294	-0.0374	0.0379	0.3242
RCOR1	.	14:102709517:A:G	A	G	0.9863	-0.0424	0.0431	0.3252
TRAF3	.	14:102843054:T:C	T	C	0.9713	0.0301	0.0306	0.3256
WDR20	rs149594015	14:102181580:A:T	A	T	0.0187	0.0359	0.0366	0.3261
TRAF3	.	14:102825773:T:C	T	C	0.7702	0.011	0.0112	0.3268
CDC42BPB	.	14:102976895:A:G	A	G	0.5979	-0.0097	0.0099	0.3269
WDR20	.	14:102182224:C:G	C	G	0.9813	-0.0359	0.0366	0.3272
WDR20	.	14:102182290:T:C	T	C	0.9813	-0.0359	0.0366	0.3272
RCOR1	.	14:102698344:A:G	A	G	0.8301	0.0128	0.013	0.3272
WDR20	rs142516126	14:102183135:A:G	A	G	0.0187	0.0358	0.0366	0.3274
LINC02323	.	14:102541226:T:G	T	G	0.9807	-0.0551	0.0564	0.3284
ZNF839	rs35479599	14:102314379:T:G	T	G	0.0486	-0.0224	0.023	0.3287
WDR20	.	14:102189588:A:T	A	T	0.9813	-0.0357	0.0366	0.3296
CDC42BPB	.	14:102995426:A:C	A	C	0.6035	-0.0098	0.0101	0.3296
LBHD2	rs117297360	14:103086864:C:G	C	G	0.0184	-0.0522	0.0536	0.33
TRAF3	rs66666997	14:102878689:C:G	C	G	0.2317	-0.0108	0.0111	0.3303
MOK	rs571816369	14:102306275:A:G	A	G	0.0168	-0.3133	0.3222	0.3308
	rs78009999	14:103076030:A:G	A	G	0.0327	0.0405	0.0417	0.3308
AMN	.	14:102934807:T:C	T	C	0.0274	0.0368	0.038	0.3316
WDR20	rs143256403	14:102148525:T:G	T	G	0.0184	0.0356	0.0367	0.3319
RCOR1	.	14:102616985:T:C	T	C	0.1694	-0.0124	0.0129	0.3344
	.	14:102533700:A:G	A	G	0.9862	0.0794	0.0823	0.3348
RCOR1	rs79325152	14:102693609:A:G	A	G	0.0147	0.0405	0.042	0.3351
TECPR2	rs1190545	14:102437842:C:G	C	G	0.733	0.0104	0.0108	0.3356
WDR20	.	14:102136278:C:G	C	G	0.9809	-0.034	0.0353	0.336
	.	14:102531194:T:G	T	G	0.9794	0.1375	0.143	0.336
ZNF839	rs1543540	14:102331718:A:G	A	G	0.0539	-0.0199	0.0207	0.3363
MOK	.	14:102244666:A:G	A	G	0.9738	-0.044	0.0457	0.3364
TECPR2	rs147678982	14:102491626:A:C	A	C	0.0103	0.0767	0.0798	0.3364
WDR20	rs139764863	14:102204195:T:G	T	G	0.0179	0.0374	0.039	0.3368
ANKRD9	rs147782435	14:102511811:T:C	T	C	0.0109	-0.0776	0.0808	0.337
WDR20	.	14:102136377:A:C	A	C	0.981	-0.0341	0.0355	0.3371
HSP90AA1	.	14:102129565:T:C	T	C	0.0714	-0.0177	0.0184	0.3372
ZNF839	rs141050487	14:102342796:A:G	A	G	0.2063	-0.0136	0.0142	0.3374
WDR20	rs151283735	14:102136861:T:C	T	C	0.0191	0.0339	0.0353	0.3378
WDR20	rs10134055	14:102161377:A:G	A	G	0.049	0.0229	0.024	0.3389
WDR20	.	14:102184346:T:G	T	G	0.9813	-0.035	0.0366	0.3394
MOK	rs115797163	14:102293210:T:C	T	C	0.0219	0.0309	0.0324	0.3394
TRAF3	.	14:102826622:A:G	A	G	0.7724	0.0108	0.0113	0.3398
WDR20	.	14:102185092:T:C	T	C	0.9813	-0.0349	0.0366	0.3402
ANKRD9	rs3742445	14:102509215:A:T	A	T	0.2632	-0.0107	0.0112	0.3408
TRAF3	.	14:102916443:T:C	T	C	0.99	-0.0698	0.0733	0.3408
RCOR1	.	14:102634335:A:G	A	G	0.9869	-0.0413	0.0434	0.3409
MOK	rs12898024	14:102281311:A:G	A	G	0.0457	-0.0227	0.0239	0.3411
TECPR2	.	14:102387628:A:G	A	G	0.9717	0.0324	0.0341	0.3411
MOK	rs72698556	14:102237029:T:G	T	G	0.0508	0.03	0.0315	0.3416
CDC42BPB	rs146208229	14:103047933:A:G	A	G	0.0259	0.0439	0.0462	0.3418
MIR4309	.	14:102537091:T:C	T	C	0.9793	0.0718	0.0756	0.3422
	rs74082785	14:103070412:A:G	A	G	0.0269	-0.0352	0.0371	0.3427
	rs113300017	14:102533732:A:C	A	C	0.013	-0.0597	0.063	0.3431
RCOR1	.	14:102694279:T:C	T	C	0.9853	-0.0398	0.042	0.3431
MOK	.	14:102292123:A:G	A	G	0.9895	0.079	0.0833	0.3432
CDC42BPB	.	14:102998358:A:G	A	G	0.605	-0.0094	0.01	0.3433
WDR20	.	14:102226883:A:G	A	G	0.974	0.0472	0.0499	0.344
LBHD2	rs149886033	14:103082978:A:T	A	T	0.0221	-0.0402	0.0425	0.3442
TECPR2	rs55804582	14:102401392:A:T	A	T	0.1127	0.0155	0.0164	0.3449
WDR20	rs12883965	14:102215202:A:G	A	G	0.0717	-0.0177	0.0187	0.3451
ZNF839	rs12878795	14:102317937:C:G	C	G	0.0462	-0.0223	0.0236	0.3452
RCOR1	rs147146808	14:102631870:A:G	A	G	0.0131	0.041	0.0434	0.3457
CDC42BPB	rs34838123	14:102971208:C:G	C	G	0.0131	0.0582	0.0617	0.3459
TECPR2	rs559047784	14:102419459:T:C	T	C	0.0105	0.1641	0.1742	0.3461
LINC02323	rs112733874	14:102551628:T:G	T	G	0.0762	0.0257	0.0273	0.3461
	rs61093906	14:102737729:T:C	T	C	0.0973	-0.0159	0.0169	0.3461
WDR20	rs141458146	14:102169747:T:C	T	C	0.0245	0.0401	0.0426	0.3469
RCOR1	rs144493435	14:102631745:T:C	T	C	0.013	0.0408	0.0435	0.348
HSP90AA1	rs147408090	14:102128501:T:C	T	C	0.0202	-0.3035	0.3235	0.3482
WDR20	rs1203477	14:102160269:A:G	A	G	0.9277	0.0174	0.0186	0.349
CDC42BPB	rs117671917	14:103037750:A:G	A	G	0.0156	0.0542	0.058	0.35
CDC42BPB	.	14:103052657:T:C	T	C	0.9711	0.0295	0.0316	0.3502
CDC42BPB	rs10144590	14:103048050:A:G	A	G	0.3571	0.0097	0.0104	0.3508
HSP90AA1	.	14:102122816:T:C	T	C	0.9251	-0.0255	0.0274	0.3513
MOK	rs147958178	14:102291852:A:G	A	G	0.0212	0.0314	0.0338	0.3516
TRAF3	rs11160706	14:102895399:A:G	A	G	0.2294	-0.0104	0.0112	0.3518
MOK	.	14:102295985:C:G	C	G	0.9895	0.0772	0.0833	0.3538
TRAF3	COSV61023607	14:102875712:T:C	T	C	0.7675	0.0102	0.011	0.3545
TRAF3	rs74688720	14:102818013:T:C	T	C	0.0123	0.0545	0.0588	0.3546
HSP90AA1	.	14:102127111:A:C	A	C	0.0713	-0.017	0.0184	0.3549
RCOR1	.	14:102630953:C:G	C	G	0.987	-0.0402	0.0435	0.3551
AMN	rs79509853	14:102925648:T:C	T	C	0.0326	-0.0322	0.0348	0.3551
EXOC3L4	rs10144543	14:103108377:T:C	T	C	0.4138	-0.0096	0.0103	0.3552
WDR20	.	14:102143992:T:C	T	C	0.0723	-0.0171	0.0185	0.356
MOK	.	14:102240577:T:C	T	C	0.9876	-0.3207	0.3478	0.3565
HSP90AA1	rs1190593	14:102134008:A:G	A	G	0.7928	-0.0108	0.0117	0.3567
MOK	rs137907372	14:102272891:A:G	A	G	0.0114	0.0506	0.055	0.3569
TRAF3	rs66970053	14:102841318:C:G	C	G	0.2099	-0.0107	0.0116	0.3569
ZNF839	.	14:102316461:A:G	A	G	0.9585	0.0273	0.0298	0.3583
MOK	.	14:102234146:T:G	T	G	0.9868	0.0595	0.0648	0.3584
LINC02323	rs4906217	14:102540981:A:G	A	G	0.5701	-0.0131	0.0143	0.3589
RN7SL546P	rs62006415	14:102577956:T:C	T	C	0.0146	0.063	0.0687	0.3593
TRAF3	.	14:102880279:A:G	A	G	0.7677	0.0101	0.0111	0.3593
TRAF3	rs2144826	14:102824694:A:G	A	G	0.3395	0.0099	0.0108	0.3602
TRAF3	rs10149939	14:102879130:A:G	A	G	0.2299	-0.0101	0.0111	0.361
	.	14:102525644:T:C	T	C	0.9765	0.0725	0.0794	0.3611
RCOR1	rs143509870	14:102641370:A:C	A	C	0.0131	0.0395	0.0433	0.3612
EXOC3L4	rs56839309	14:103098658:T:C	T	C	0.0394	-0.03	0.0328	0.3612
WDR20	.	14:102205681:A:C	A	C	0.9819	-0.0354	0.0387	0.3613
CDC42BPB	.	14:103053895:T:C	T	C	0.9767	0.0378	0.0415	0.3615
RCOR1	rs11851713	14:102661172:T:C	T	C	0.1019	-0.0151	0.0165	0.3618
ZNF839	rs139601027	14:102336810:T:C	T	C	0.0115	-0.077	0.0845	0.3622
TRAF3	.	14:102874719:T:C	T	C	0.7688	0.0101	0.0111	0.3623
MOK	rs114118111	14:102237709:A:G	A	G	0.0229	0.03	0.033	0.3625
CDC42BPB	rs12892877	14:102979572:T:C	T	C	0.0248	0.0301	0.0331	0.3631
TRAF3	.	14:102895600:T:C	T	C	0.7706	0.0101	0.0112	0.3639
WDR20	.	14:102163387:T:G	T	G	0.0737	-0.0169	0.0186	0.3641
HSP90AA1	rs1190591	14:102134513:T:C	T	C	0.795	-0.0106	0.0117	0.3645
EXOC3L4	rs1057640	14:103100567:A:G	A	G	0.1552	-0.0118	0.013	0.3645
TRAF3	rs147005517	14:102822748:C:G	C	G	0.0122	0.0535	0.0592	0.3665
TECPR2	.	14:102431549:A:G	A	G	0.9054	-0.0164	0.0181	0.3666
MOK	rs75605009	14:102281742:A:G	A	G	0.0104	-0.075	0.0831	0.3671
TRAF3	.	14:102882406:C:G	C	G	0.7672	0.0099	0.011	0.3676
MOK	rs189700495	14:102241093:A:G	A	G	0.0205	-0.2802	0.3122	0.3695
AMN	rs1190225	14:102922877:T:C	T	C	0.0532	-0.0772	0.086	0.3696
TRAF3	rs12588339	14:102882839:A:G	A	G	0.2326	-0.0099	0.011	0.3697
	rs35617696	14:102755985:T:C	T	C	0.0235	-0.0425	0.0474	0.37
MOK	rs144292513	14:102298929:T:C	T	C	0.0137	-0.0564	0.0631	0.3716
TRAF3	rs57613851	14:102853498:T:C	T	C	0.2354	-0.0099	0.0111	0.3716
TRAF3	.	14:102898848:A:G	A	G	0.9883	-0.0552	0.0618	0.3716
CDC42BPB	.	14:102967736:C:G	C	G	0.9768	-0.0373	0.0418	0.3724
TRAF3	.	14:102837177:T:C	T	C	0.7924	0.0104	0.0117	0.3731
TRAF3	.	14:102868905:T:C	T	C	0.7706	0.0099	0.0112	0.3742
MOK	rs143516102	14:102243674:T:G	T	G	0.0228	0.0293	0.033	0.375
TRAF3	rs2403102	14:102839878:A:G	A	G	0.2089	-0.0103	0.0116	0.3755
CDC42BPB	.	14:103025448:T:C	T	C	0.9871	-0.0639	0.0722	0.3762
	rs142932347	14:103072515:T:C	T	C	0.031	0.0312	0.0353	0.3765
	rs74084170	14:102751510:A:G	A	G	0.0131	0.0402	0.0455	0.3771
TRAF3	rs7145509	14:102863093:A:C	A	C	0.2329	-0.0098	0.0111	0.3775
WDR20	.	14:102187077:T:G	T	G	0.9797	0.2848	0.323	0.3778
TECPR2	rs56005503	14:102427001:C:G	C	G	0.0293	0.0275	0.0312	0.3787
MOK	rs61992534	14:102255102:A:G	A	G	0.1382	0.0182	0.0207	0.3794
CDC42BPB	rs2269323	14:102993878:T:C	T	C	0.4017	0.0088	0.0101	0.3795
HSP90AA1	.	14:102120741:A:G	A	G	0.0853	-0.0159	0.0181	0.3798
WDR20	.	14:102147135:T:C	T	C	0.0725	-0.0162	0.0185	0.38
TRAF3	rs8003422	14:102855266:A:G	A	G	0.233	-0.0097	0.0111	0.3801
WDR20	.	14:102158778:T:G	T	G	0.0717	-0.0164	0.0187	0.3817
CDC42BPB	.	14:103054589:A:C	A	C	0.9811	-0.048	0.0549	0.3821
TECPR2	.	14:102479218:A:G	A	G	0.9686	0.0287	0.0329	0.3822
TRAF3	.	14:102855694:C:G	C	G	0.767	0.0097	0.0111	0.3826
HSP90AA1	rs2403027	14:102112703:A:G	A	G	0.9288	0.0161	0.0185	0.3834
MOK	rs145697952	14:102294174:T:C	T	C	0.0143	0.0944	0.1085	0.384
RCOR1	rs62007936	14:102732403:A:G	A	G	0.1693	-0.0115	0.0132	0.3849
TRAF3	rs4906272	14:102909694:T:C	T	C	0.1676	-0.0109	0.0125	0.385
LBHD2	.	14:103092768:T:C	T	C	0.2282	-0.0111	0.0128	0.385
TRAF3	rs8016689	14:102853644:T:C	T	C	0.2325	-0.0096	0.0111	0.3853
HSP90AA1	.	14:102122824:T:C	T	C	0.9493	-0.0646	0.0744	0.3856
AMN	.	14:102930783:T:C	T	C	0.9736	0.0401	0.0463	0.3857
CDC42BPB	rs118066075	14:102990119:A:G	A	G	0.0431	-0.0209	0.0241	0.3857
	.	14:102570949:A:C	A	C	0.9789	0.0445	0.0514	0.3862
CDC42BPB	rs144853194	14:103026202:T:C	T	C	0.0114	0.0613	0.0707	0.3863
EXOC3L4	.	14:103104598:A:G	A	G	0.5769	0.0087	0.0101	0.3866
TRAF3	.	14:102857610:T:C	T	C	0.7683	0.0096	0.0111	0.3868
RCOR1	rs116390946	14:102699104:C:G	C	G	0.0148	0.0361	0.0419	0.3887
	.	14:102517131:C:G	C	G	0.9121	-0.0166	0.0192	0.3895
TRAF3	rs12435483	14:102865271:T:C	T	C	0.189	0.0111	0.0129	0.39
CDC42BPB	rs144821547	14:102988762:A:G	A	G	0.0313	-0.0312	0.0363	0.3903
TRAF3	rs4906271	14:102909257:A:T	A	T	0.9455	-0.0237	0.0277	0.3909
TECPR2	.	14:102431499:T:C	T	C	0.9516	0.0351	0.041	0.3919
TRAF3	.	14:102844421:A:T	A	T	0.7669	0.0095	0.0111	0.3919
TRAF3	.	14:102901766:T:G	T	G	0.9692	0.024	0.0281	0.3921
TECPR2	.	14:102443544:T:C	T	C	0.9699	0.0281	0.0328	0.3922
CINP	rs78355328	14:102356470:A:G	A	G	0.0286	0.0285	0.0333	0.3931
RCOR1	rs35540117	14:102697042:C:G	C	G	0.0577	0.0182	0.0214	0.3934
WDR20	rs66808900	14:102207241:A:C	A	C	0.0712	-0.0163	0.0191	0.3944
	rs35610473	14:103074173:A:G	A	G	0.0314	0.0297	0.0349	0.3958
CINP	.	14:102365011:A:G	A	G	0.9674	0.0232	0.0274	0.3976
HSP90AA1	rs2403028	14:102115330:A:G	A	G	0.9283	0.0156	0.0184	0.3983
LINC02323	rs4640106	14:102560058:T:C	T	C	0.026	0.0278	0.0329	0.3987
RCOR1	rs142146554	14:102608919:T:C	T	C	0.0135	0.0371	0.0443	0.4013
TRAF3	.	14:102818542:A:G	A	G	0.462	-0.0084	0.0101	0.4017
TRAF3	rs11160705	14:102887847:A:G	A	G	0.2332	-0.0093	0.0111	0.402
HSP90AA1	rs1190592	14:102134432:A:G	A	G	0.7936	-0.0097	0.0116	0.4022
MIR4309	rs141840959	14:102535097:T:C	T	C	0.0177	-0.0497	0.0594	0.4022
TRAF3	.	14:102840773:A:C	A	C	0.7945	0.0098	0.0117	0.4029
TRAF3	rs10132977	14:102903782:T:C	T	C	0.1696	-0.0105	0.0125	0.4036
TECPR2	rs4906203	14:102462654:T:C	T	C	0.2335	-0.0094	0.0113	0.404
MOK	rs147452163	14:102284628:T:C	T	C	0.0136	-0.0529	0.0634	0.4042
WDR20	rs142823227	14:102163587:T:C	T	C	0.0409	-0.0307	0.0368	0.4044
TRAF3	rs2403103	14:102843285:A:G	A	G	0.2316	-0.0093	0.0112	0.4045
RCOR1	.	14:102711307:A:G	A	G	0.9414	-0.0175	0.021	0.4047
TRAF3	rs2295402	14:102871987:A:T	A	T	0.1902	-0.0102	0.0123	0.4047
TRAF3	.	14:102842444:A:G	A	G	0.974	-0.0289	0.0347	0.4049
LINC02323	rs10147078	14:102546841:C:G	C	G	0.3739	0.014	0.0169	0.4053
HSP90AA1	.	14:102124833:T:C	T	C	0.9802	0.2655	0.3192	0.4056
TRAF3	rs142008170	14:102866080:A:G	A	G	0.02	-0.036	0.0433	0.4059
MOK	rs141841704	14:102287370:A:G	A	G	0.0215	0.0282	0.034	0.4067
RCOR1	.	14:102704535:A:G	A	G	0.985	-0.0345	0.0416	0.4069
TRAF3	rs79217997	14:102864938:A:G	A	G	0.0622	-0.0222	0.0267	0.4069
ANKRD9	rs751232389	14:102507362:A:G	A	G	0.0257	0.2255	0.2724	0.4077
TECPR2	rs79626131	14:102424693:T:C	T	C	0.0125	-0.0664	0.0802	0.4078
RCOR1	rs117581228	14:102683720:T:C	T	C	0.0214	-0.0319	0.0387	0.4086
TRAF3	rs28380761	14:102869005:A:G	A	G	0.029	-0.0247	0.0299	0.4092
RCOR1	rs147970762	14:102710179:A:G	A	G	0.0148	0.0343	0.0418	0.4114
CDC42BPB	.	14:103008891:T:C	T	C	0.9488	-0.0259	0.0316	0.4115
RCOR1	.	14:102712323:T:C	T	C	0.9852	-0.0343	0.0418	0.4119
HSP90AA1	.	14:102119645:T:C	T	C	0.0722	-0.0151	0.0184	0.4129
RCOR1	rs140745953	14:102710196:C:G	C	G	0.0148	0.0342	0.0418	0.413
CDC42BPB	rs56077261	14:103043442:T:C	T	C	0.0524	0.0264	0.0324	0.4138
TECPR2	.	14:102415446:A:C	A	C	0.8564	0.0509	0.0624	0.4145
RCOR1	rs12894649	14:102696422:C:G	C	G	0.0561	0.0177	0.0217	0.4145
TRAF3	rs72704727	14:102890912:T:C	T	C	0.1767	-0.0101	0.0124	0.4147
WDR20	rs1211200	14:102151953:A:G	A	G	0.9309	0.0155	0.0191	0.4167
TRAF3	.	14:102851837:T:C	T	C	0.0286	0.0304	0.0375	0.4179
CDC42BPB	rs6575941	14:103036278:A:G	A	G	0.2769	-0.0096	0.0118	0.4186
ANKRD9	rs1998421	14:102513307:T:C	T	C	0.231	-0.0095	0.0117	0.42
TRAF3	rs2103928	14:102854651:T:C	T	C	0.2086	-0.0093	0.0116	0.4201
	rs118072892	14:103071568:A:C	A	C	0.023	-0.0309	0.0385	0.4221
LINC02323	rs184337404	14:102556029:A:G	A	G	0.0135	-0.2222	0.2768	0.4222
TRAF3	rs2273393	14:102891266:T:G	T	G	0.2118	-0.0092	0.0115	0.4225
LBHD2	rs12889119	14:103084288:A:G	A	G	0.0315	0.028	0.0349	0.4226
CINP	rs145028472	14:102364901:T:C	T	C	0.0167	-0.0315	0.0393	0.4236
	rs140204865	14:102577280:T:G	T	G	0.026	0.0264	0.033	0.4245
CDC42BPB	rs2403109	14:103016104:A:G	A	G	0.6455	0.0082	0.0102	0.4249
RCOR1	.	14:102691551:T:C	T	C	0.9869	-0.0351	0.0441	0.4269
TRAF3	COSV61026477	14:102825361:A:G	A	G	0.7674	0.0089	0.0113	0.4275
LBHD2	.	14:103091108:C:G	C	G	0.2498	0.0111	0.014	0.4286
	rs78758640	14:102534095:A:C	A	C	0.0665	-0.0231	0.0292	0.429
TRAF3	.	14:102884476:T:C	T	C	0.7718	0.0088	0.0112	0.4301
RCOR1	.	14:102729629:A:G	A	G	0.9874	-0.0367	0.0465	0.4305
RCOR1	.	14:102674074:A:G	A	G	0.9871	-0.0348	0.0442	0.4309
TECPR2	.	14:102460850:A:G	A	G	0.9682	0.0218	0.0278	0.4319
TRAF3	.	14:102859420:T:G	T	G	0.9699	0.0223	0.0284	0.4321
RCOR1	rs145982076	14:102728341:T:C	T	C	0.013	0.0347	0.0443	0.4327
TRAF3	rs2092973	14:102854624:A:G	A	G	0.2129	-0.009	0.0115	0.4329
RCOR1	.	14:102729157:T:C	T	C	0.987	-0.0347	0.0443	0.433
	rs138419761	14:103078083:A:G	A	G	0.0226	-0.0306	0.0391	0.4331
CDC42BPB	.	14:103032579:T:C	T	C	0.9789	0.0302	0.0385	0.4335
	rs150733758	14:102534479:T:C	T	C	0.0117	-0.0655	0.0838	0.4343
	.	14:102752567:C:G	C	G	0.6386	0.0094	0.012	0.4343
LBHD2	.	14:103084423:A:T	A	T	0.2302	0.0099	0.0127	0.4349
ZNF839	rs112795025	14:102319894:A:G	A	G	0.018	-0.0881	0.1129	0.435
LBHD2	rs877498	14:103089087:A:G	A	G	0.024	-0.0307	0.0394	0.435
WDR20	rs112669491	14:102151518:A:C	A	C	0.0145	-0.0341	0.0437	0.4353
TECPR2	.	14:102446963:A:C	A	C	0.9618	-0.0214	0.0275	0.4353
RCOR1	rs138047669	14:102728067:A:T	A	T	0.013	0.0345	0.0443	0.4353
RCOR1	.	14:102671855:A:G	A	G	0.9871	-0.0344	0.0442	0.4358
MIR4309	rs112949531	14:102535961:A:G	A	G	0.0673	-0.0263	0.0337	0.4361
CINP	.	14:102347530:T:G	T	G	0.2873	-0.0081	0.0104	0.4365
HSP90AA1	rs1190602	14:102123177:T:C	T	C	0.9154	0.014	0.018	0.4374
WDR20	.	14:102219846:A:G	A	G	0.792	-0.0091	0.0118	0.4375
	rs34341375	14:102736603:A:C	A	C	0.0218	-0.039	0.0503	0.4378
RCOR1	.	14:102670463:A:G	A	G	0.9871	-0.0343	0.0442	0.438
LBHD2	rs12888934	14:103084148:T:G	T	G	0.8273	-0.0105	0.0136	0.4398
ANKRD9	.	14:102511539:T:C	T	C	0.6535	0.008	0.0104	0.4402
RN7SL546P	rs149384998	14:102583768:T:C	T	C	0.0133	0.0345	0.0447	0.4404
WDR20	.	14:102138378:A:G	A	G	0.9871	0.0498	0.0647	0.4408
RCOR1	.	14:102668190:C:G	C	G	0.9787	0.0294	0.0382	0.4411
TRAF3	rs149497532	14:102901296:T:G	T	G	0.0308	-0.0219	0.0284	0.4415
TECPR2	rs141436692	14:102481763:A:G	A	G	0.0103	-0.0558	0.0725	0.4419
RCOR1	.	14:102645170:T:C	T	C	0.974	0.0396	0.0516	0.4423
ANKRD9	.	14:102504244:C:G	C	G	0.7674	0.0089	0.0116	0.4429
TECPR2	rs142753671	14:102467618:A:G	A	G	0.04	0.0276	0.036	0.4431
MOK	rs75205911	14:102309176:A:G	A	G	0.0375	0.0295	0.0385	0.4433
CDC42BPB	.	14:103029626:A:G	A	G	0.2418	-0.0088	0.0115	0.4435
HSP90AA1	.	14:102125121:A:C	A	C	0.2069	0.009	0.0117	0.4442
RCOR1	rs139088940	14:102653427:T:C	T	C	0.0104	-0.1373	0.1794	0.4443
TRAF3	.	14:102897468:T:G	T	G	0.9872	-0.0524	0.0686	0.4444
	.	14:102310840:A:C	A	C	0.9636	-0.0304	0.0398	0.4446
LINC02323	rs11849556	14:102540713:A:G	A	G	0.0167	-0.0734	0.0962	0.4454
	rs147473700	14:102529446:T:G	T	G	0.0357	-0.0232	0.0304	0.4456
MOK	rs150653905	14:102240685:C:G	C	G	0.0167	-0.0416	0.0546	0.4462
TRAF3	rs8008502	14:102893155:A:G	A	G	0.2096	-0.0088	0.0115	0.4465
TECPR2	rs56144019	14:102483394:A:G	A	G	0.2322	-0.0087	0.0114	0.4476
ANKRD9	rs1061924	14:102509318:T:C	T	C	0.2304	-0.0089	0.0117	0.4476
CDC42BPB	rs34613374	14:102972855:T:C	T	C	0.0108	0.0622	0.0819	0.448
TRAF3	.	14:102907097:C:G	C	G	0.8327	0.0096	0.0126	0.4488
AMN	rs147558195	14:102934902:T:C	T	C	0.033	-0.0245	0.0323	0.4489
LINC02323	rs62006412	14:102548104:T:C	T	C	0.1377	-0.0168	0.0222	0.4491
TECPR2	rs191068872	14:102478045:T:C	T	C	0.0116	-0.0543	0.0717	0.4494
RCOR1	rs78500693	14:102597020:A:G	A	G	0.0663	-0.0156	0.0207	0.4498
TRAF3	rs76358155	14:102866918:A:T	A	T	0.1015	-0.0133	0.0177	0.4521
CDC42BPB	.	14:102937661:C:G	C	G	0.951	0.0171	0.0228	0.4526
MOK	.	14:102273384:A:C	A	C	0.9804	0.2275	0.303	0.4528
TECPR2	rs72700620	14:102456148:A:G	A	G	0.0306	-0.0245	0.0326	0.4532
RCOR1	.	14:102628021:A:C	A	C	0.9896	-0.2644	0.3525	0.4532
ZNF839	rs72698579	14:102317933:C:G	C	G	0.0245	0.0235	0.0314	0.4536
TECPR2	rs148078041	14:102373823:A:G	A	G	0.033	-0.0203	0.0271	0.4536
HSP90AA1	.	14:102129288:A:G	A	G	0.1787	0.0092	0.0123	0.4538
TRAF3	rs10133111	14:102910984:A:G	A	G	0.1677	-0.0094	0.0125	0.4541
TECPR2	.	14:102459332:C:G	C	G	0.9694	0.0244	0.0326	0.4548
	rs145871308	14:102739499:C:G	C	G	0.0128	0.0338	0.0452	0.455
	rs139615804	14:102529701:T:C	T	C	0.0357	-0.0227	0.0304	0.4551
TECPR2	.	14:102467010:A:G	A	G	0.7666	0.0087	0.0116	0.4553
CDC42BPB	.	14:102981733:T:C	T	C	0.9304	0.014	0.0187	0.4558
RCOR1	.	14:102727819:T:C	T	C	0.987	-0.033	0.0442	0.4563
MIR4309	rs111846936	14:102535074:T:G	T	G	0.0718	0.0222	0.0298	0.4564
MIR4309	.	14:102537043:T:C	T	C	0.9656	-0.0289	0.0389	0.4574
	rs118084221	14:102574708:A:G	A	G	0.0204	-0.0369	0.0497	0.4576
RCOR1	.	14:102691239:C:G	C	G	0.9873	-0.0558	0.0752	0.4579
TECPR2	.	14:102431633:T:C	T	C	0.9397	0.022	0.0297	0.4583
TECPR2	rs138364504	14:102388468:T:C	T	C	0.0318	-0.0209	0.0282	0.459
ZNF839	rs142950098	14:102324785:A:C	A	C	0.0197	0.0261	0.0354	0.4607
WDR20	.	14:102212875:T:C	T	C	0.9833	0.0431	0.0584	0.4608
RCOR1	.	14:102726962:T:C	T	C	0.9856	-0.0314	0.0426	0.461
LINC02323	rs4906220	14:102543030:A:G	A	G	0.8662	-0.011	0.0149	0.4611
RCOR1	rs140931893	14:102650067:A:G	A	G	0.0132	0.0324	0.044	0.4613
ZNF839	.	14:102333223:C:G	C	G	0.9804	-0.0265	0.036	0.4615
RCOR1	rs2180840	14:102733379:T:C	T	C	0.9163	-0.0172	0.0234	0.4616
	rs145894759	14:102745705:A:T	A	T	0.0216	0.0375	0.0509	0.4616
ZNF839	rs72698580	14:102318354:T:C	T	C	0.0247	0.023	0.0313	0.4618
LINC02323	rs8022508	14:102543286:A:G	A	G	0.6146	-0.0104	0.0142	0.4624
TECPR2	rs11623570	14:102492940:A:C	A	C	0.2315	-0.0084	0.0114	0.4626
CDC42BPB	rs17101146	14:102997262:A:G	A	G	0.0693	-0.0137	0.0187	0.4632
TECPR2	rs12883789	14:102488284:A:G	A	G	0.2328	-0.0084	0.0114	0.4636
LINC02323	.	14:102541317:A:G	A	G	0.1347	0.0112	0.0152	0.4636
RCOR1	.	14:102727829:T:C	T	C	0.9868	-0.0322	0.0439	0.464
CINP	rs3759564	14:102365550:A:G	A	G	0.0324	-0.0201	0.0275	0.4641
TRAF3	.	14:102913312:T:G	T	G	0.969	0.0212	0.0289	0.4643
	rs148374788	14:103069832:T:G	T	G	0.0226	-0.0283	0.0387	0.4649
RCOR1	.	14:102692822:T:G	T	G	0.9428	-0.0158	0.0216	0.465
LBHD2	rs11846926	14:103082626:T:C	T	C	0.8244	-0.0097	0.0133	0.465
ZNF839	.	14:102323936:A:G	A	G	0.9803	-0.0278	0.0381	0.4656
ZNF839	rs7154444	14:102329031:A:G	A	G	0.054	-0.0157	0.0215	0.4657
CDC42BPB	rs74085588	14:102990365:T:C	T	C	0.0693	-0.0136	0.0187	0.4658
	rs7144982	14:103074391:A:G	A	G	0.8306	-0.0096	0.0131	0.4659
ANKRD9	.	14:102499098:A:G	A	G	0.768	0.0084	0.0115	0.466
	rs111919372	14:102534279:A:G	A	G	0.0131	-0.0569	0.0781	0.4664
CDC42BPB	rs34824325	14:103004772:A:G	A	G	0.0183	0.0367	0.0504	0.4665
TRAF3	.	14:102812915:T:C	T	C	0.655	-0.0078	0.0107	0.4667
LBHD2	.	14:103084009:T:C	T	C	0.1744	0.0097	0.0133	0.4673
RCOR1	rs139701588	14:102674662:A:G	A	G	0.0127	0.0326	0.0449	0.4683
	rs117457912	14:102527968:C:G	C	G	0.0356	-0.0217	0.03	0.4684
	rs3936840	14:102517937:C:G	C	G	0.3477	-0.0077	0.0106	0.4689
LINC02323	rs8022392	14:102543373:T:C	T	C	0.615	-0.0102	0.0142	0.4705
TRAF3	rs1950636	14:102912328:A:G	A	G	0.0309	-0.0208	0.0288	0.4707
WDR20	rs12883091	14:102202685:A:G	A	G	0.2088	0.0087	0.0121	0.4708
ZNF839	.	14:102343222:A:G	A	G	0.2871	-0.0075	0.0104	0.4711
	rs75927813	14:102749022:A:G	A	G	0.0614	-0.0158	0.0219	0.4713
CDC42BPB	rs34047180	14:103024830:T:C	T	C	0.0167	-0.04	0.0555	0.4715
AMN	.	14:102918736:A:G	A	G	0.7888	0.0086	0.012	0.472
TRAF3	.	14:102857111:A:G	A	G	0.7926	0.0083	0.0116	0.4724
TRAF3	.	14:102899653:A:G	A	G	0.969	0.0201	0.028	0.4725
RCOR1	rs138118383	14:102658644:T:C	T	C	0.0129	0.0316	0.0441	0.4731
ZNF839	rs117616633	14:102313483:A:G	A	G	0.0488	0.0247	0.0344	0.4734
RCOR1	rs140514839	14:102658509:A:T	A	T	0.0129	0.0316	0.0441	0.4734
TECPR2	rs139270388	14:102464776:A:G	A	G	0.012	-0.0569	0.0796	0.4744
	rs57524002	14:102750036:A:G	A	G	0.0149	0.0304	0.0425	0.4747
RCOR1	.	14:102725331:A:G	A	G	0.9856	-0.0304	0.0426	0.4749
TRAF3	rs10132144	14:102885829:C:G	C	G	0.0311	-0.0199	0.0278	0.4749
ANKRD9	.	14:102499100:A:T	A	T	0.768	0.0082	0.0115	0.4756
WDR20	.	14:102193330:T:C	T	C	0.783	-0.0084	0.0118	0.4761
TECPR2	.	14:102407924:A:G	A	G	0.967	0.0192	0.0269	0.4761
AMN	rs4906274	14:102921395:A:G	A	G	0.2245	-0.0085	0.012	0.4763
MIR4309	.	14:102540206:T:C	T	C	0.1341	0.0109	0.0153	0.4767
TRAF3	rs7156339	14:102900361:T:C	T	C	0.1689	-0.0089	0.0125	0.4767
RN7SL546P	rs148859136	14:102581872:T:C	T	C	0.0133	0.0319	0.0448	0.4769
TECPR2	rs77811883	14:102493020:T:C	T	C	0.0349	-0.019	0.0269	0.4787
TRAF3	rs139228291	14:102866784:T:G	T	G	0.015	0.0434	0.0613	0.4789
MOK	.	14:102230815:A:G	A	G	0.9769	-0.0277	0.0392	0.4792
ANKRD9	rs3742437	14:102498710:A:G	A	G	0.2325	-0.0081	0.0115	0.4799
RCOR1	.	14:102612648:A:G	A	G	0.987	-0.0316	0.0448	0.4804
ZNF839	rs72698581	14:102322761:T:C	T	C	0.0195	0.025	0.0355	0.4808
LBHD2	rs7158285	14:103085325:C:G	C	G	0.8276	-0.0095	0.0135	0.4813
TECPR2	.	14:102489107:C:G	C	G	0.9651	0.0189	0.0268	0.4818
TECPR2	rs117569011	14:102483102:T:C	T	C	0.0344	-0.0189	0.0269	0.4819
TECPR2	.	14:102379143:A:C	A	C	0.967	0.0192	0.0273	0.482
TECPR2	.	14:102438629:A:G	A	G	0.2343	-0.0079	0.0113	0.482
CDC42BPB	rs138014493	14:103005847:T:C	T	C	0.0312	0.0254	0.0361	0.4824
ZNF839	rs7146172	14:102315506:A:T	A	T	0.026	0.0217	0.0309	0.4826
ANKRD9	.	14:102499659:A:G	A	G	0.768	0.0081	0.0115	0.4834
	rs139099477	14:102519016:A:G	A	G	0.0361	-0.0202	0.0288	0.4838
TRAF3	.	14:102873509:A:G	A	G	0.9693	0.0195	0.0279	0.4841
ZNF839	.	14:102324146:T:C	T	C	0.9806	-0.0248	0.0355	0.4843
CDC42BPB	.	14:102986730:T:C	T	C	0.9319	0.0132	0.0189	0.4844
EXOC3L4	COSV66295612	14:103102392:A:G	A	G	0.5987	0.007	0.01	0.4847
TRAF3	rs7143578	14:102880502:A:T	A	T	0.031	-0.0194	0.0278	0.485
TECPR2	.	14:102479603:A:C	A	C	0.9664	0.0189	0.027	0.4854
RN7SL546P	rs142269483	14:102580346:A:G	A	G	0.0133	0.0312	0.0448	0.4859
CDC42BPB	rs12881741	14:103013680:A:G	A	G	0.0255	0.0233	0.0334	0.4859
RN7SL546P	.	14:102580154:C:G	C	G	0.9867	-0.0312	0.0448	0.4869
CDC42BPB	rs35775421	14:102996243:A:G	A	G	0.0515	0.0158	0.0228	0.4873
TECPR2	rs80191831	14:102479392:T:C	T	C	0.0333	-0.0188	0.0271	0.4877
HSP90AA1	rs192368167	14:102132424:A:G	A	G	0.0139	-0.0775	0.1118	0.4879
	rs140341561	14:102736269:T:G	T	G	0.0131	0.0308	0.0445	0.4881
WDR20	.	14:102141756:T:C	T	C	0.1279	-0.01	0.0145	0.4887
	rs11625814	14:102917244:T:C	T	C	0.0206	-0.0301	0.0436	0.489
LBHD2	rs12892295	14:103082746:T:C	T	C	0.0316	0.0239	0.0346	0.489
TECPR2	.	14:102473074:C:G	C	G	0.967	0.0187	0.027	0.4893
TECPR2	rs147871465	14:102488460:T:C	T	C	0.0346	-0.0188	0.0271	0.4893
AMN	rs553191869	14:102921207:T:C	T	C	0.0121	-0.1199	0.1741	0.4912
ZNF839	.	14:102319292:A:C	A	C	0.9855	0.0434	0.0631	0.4914
TECPR2	rs79159907	14:102378289:A:G	A	G	0.0325	-0.0188	0.0273	0.4915
TRAF3	rs78207301	14:102885827:T:G	T	G	0.0309	-0.0192	0.028	0.4917
	rs118065170	14:102526641:T:C	T	C	0.0354	-0.0204	0.0296	0.4919
TRAF3	.	14:102909203:A:G	A	G	0.9692	0.0195	0.0284	0.4922
RCOR1	.	14:102694832:A:G	A	G	0.9852	-0.035	0.051	0.493
LBHD2	rs28592811	14:103084051:C:G	C	G	0.7682	-0.0085	0.0124	0.4935
LINC02323	.	14:102541713:T:C	T	C	0.1348	0.0103	0.0151	0.4947
CDC42BPB	rs35897010	14:103009137:A:G	A	G	0.0133	-0.0497	0.0728	0.4947
RCOR1	.	14:102631740:A:G	A	G	0.9754	-0.0234	0.0343	0.4949
RN7SL546P	rs76280304	14:102585434:T:C	T	C	0.0145	0.0459	0.0673	0.495
TECPR2	rs151100918	14:102380239:A:G	A	G	0.0325	-0.0185	0.0272	0.4964
AMN	.	14:102935814:A:G	A	G	0.9561	-0.0198	0.0291	0.4965
TECPR2	rs150296067	14:102463519:A:G	A	G	0.0337	-0.0184	0.0271	0.4974
MOK	.	14:102229226:A:G	A	G	0.7908	-0.008	0.0118	0.4978
RN7SL546P	rs145309644	14:102585649:A:G	A	G	0.0132	0.0307	0.0453	0.4978
TECPR2	.	14:102376439:A:G	A	G	0.9676	0.0185	0.0273	0.4979
TECPR2	rs142608447	14:102406320:A:G	A	G	0.0328	-0.0182	0.0269	0.4984
TECPR2	rs78626265	14:102472867:A:G	A	G	0.0334	-0.0181	0.0267	0.4985
TECPR2	rs78476780	14:102374885:T:C	T	C	0.0325	-0.0185	0.0273	0.499
TECPR2	.	14:102438462:T:C	T	C	0.9673	0.018	0.0267	0.499
TECPR2	rs117477739	14:102377212:A:G	A	G	0.032	-0.0188	0.0279	0.4991
	rs61369930	14:102749967:A:G	A	G	0.0148	0.0288	0.0427	0.4992
TECPR2	rs117309961	14:102476294:T:C	T	C	0.0329	-0.0183	0.0271	0.4995
	rs112699598	14:103066558:A:G	A	G	0.0124	-0.0492	0.0729	0.4997
LINC02323	rs12884571	14:102540712:T:C	T	C	0.0518	0.0202	0.03	0.4999
	rs76726248	14:102524515:T:C	T	C	0.0362	-0.0196	0.029	0.5
TECPR2	rs76244984	14:102482521:C:G	C	G	0.0344	-0.0182	0.0269	0.5001
LBHD2	rs55673022	14:103084143:A:T	A	T	0.8304	-0.0091	0.0136	0.5009
ANKRD9	.	14:102498317:A:G	A	G	0.3453	-0.007	0.0104	0.5012
EXOC3L4	rs192727333	14:103102926:C:G	C	G	0.0114	-0.0569	0.0846	0.5013
TRAF3	.	14:102900381:A:G	A	G	0.9335	0.0179	0.0266	0.5014
CINP	rs117445021	14:102351767:A:G	A	G	0.0185	-0.024	0.0358	0.5028
MOK	rs188241470	14:102242269:A:G	A	G	0.0139	-0.0493	0.0736	0.5031
TECPR2	rs78595598	14:102470059:T:C	T	C	0.0329	-0.018	0.0269	0.5033
LBHD2	rs8018586	14:103083313:A:G	A	G	0.8269	-0.0089	0.0133	0.5034
WDR20	rs1190583	14:102143339:A:G	A	G	0.8715	0.0099	0.0147	0.5035
	rs78779322	14:102524657:A:G	A	G	0.0355	-0.0196	0.0292	0.5035
	.	14:102735991:A:G	A	G	0.9582	-0.017	0.0255	0.5036
TECPR2	.	14:102478113:T:C	T	C	0.9666	0.0179	0.0268	0.5038
TRAF3	.	14:102911017:T:G	T	G	0.8366	0.0086	0.0128	0.5043
TRAF3	.	14:102860443:T:C	T	C	0.8023	0.0079	0.0118	0.5045
TECPR2	.	14:102391988:T:C	T	C	0.8241	-0.0086	0.0129	0.5047
RCOR1	rs139356428	14:102667884:T:G	T	G	0.0129	0.0296	0.0443	0.5047
TECPR2	rs17718112	14:102437766:A:G	A	G	0.0331	-0.0175	0.0263	0.505
TECPR2	rs117484368	14:102460665:A:G	A	G	0.0329	-0.0179	0.0268	0.505
TECPR2	rs146486232	14:102432833:A:G	A	G	0.0331	-0.0175	0.0263	0.5058
	rs181381449	14:102764278:A:G	A	G	0.0174	-0.0323	0.0485	0.5063
	rs141849436	14:102562884:A:C	A	C	0.0134	0.0299	0.0451	0.5064
LBHD2	rs10149832	14:103092076:A:G	A	G	0.7721	0.0085	0.0128	0.5067
TECPR2	.	14:102475373:A:G	A	G	0.9666	0.0177	0.0268	0.5075
	.	14:102526105:T:G	T	G	0.9645	0.0194	0.0293	0.5075
TECPR2	rs138340720	14:102455510:A:G	A	G	0.0328	-0.0177	0.0267	0.5076
TECPR2	rs146402295	14:102458629:C:G	C	G	0.0328	-0.0177	0.0268	0.5076
TECPR2	rs78778159	14:102435540:A:G	A	G	0.033	-0.0174	0.0263	0.5083
TRAF3	.	14:102865253:A:T	A	T	0.8013	0.0078	0.0118	0.5084
ANKRD9	rs79592051	14:102512611:A:G	A	G	0.0351	-0.0182	0.0275	0.5085
TECPR2	.	14:102383668:A:G	A	G	0.9674	0.0179	0.0271	0.5087
TECPR2	rs117419786	14:102384981:T:C	T	C	0.0326	-0.0179	0.0271	0.5088
TECPR2	rs139855565	14:102384540:A:G	A	G	0.0326	-0.0179	0.0271	0.509
TECPR2	rs118045123	14:102384217:T:C	T	C	0.0326	-0.0179	0.0271	0.5093
TECPR2	rs17779722	14:102387385:A:T	A	T	0.0325	-0.0179	0.0271	0.5094
TECPR2	.	14:102475220:A:G	A	G	0.9667	0.0176	0.0268	0.5095
WDR20	rs147061777	14:102176874:A:G	A	G	0.0175	-0.0339	0.0513	0.5096
TECPR2	rs117538172	14:102465845:C:G	C	G	0.0329	-0.0177	0.0269	0.5102
TRAF3	rs28410620	14:102886346:T:C	T	C	0.0312	-0.0183	0.0277	0.5102
AMN	rs1190233	14:102930718:C:G	C	G	0.6827	-0.0098	0.0149	0.5103
ZNF839	.	14:102312448:C:G	C	G	0.9754	-0.0206	0.0313	0.5105
WDR20	.	14:102165739:T:C	T	C	0.1322	-0.0098	0.0148	0.5106
TECPR2	rs114360789	14:102368108:A:G	A	G	0.0328	-0.0178	0.0271	0.5106
TECPR2	.	14:102455110:A:C	A	C	0.967	0.0176	0.0267	0.5108
TECPR2	.	14:102434431:A:G	A	G	0.967	0.0173	0.0263	0.5109
TECPR2	rs17717538	14:102389751:T:C	T	C	0.033	-0.0176	0.0268	0.5112
LINC02323	rs140676820	14:102553461:T:C	T	C	0.0134	0.0299	0.0455	0.5118
	rs185752738	14:102768864:C:G	C	G	0.0174	-0.0317	0.0484	0.512
TRAF3	.	14:102782622:A:T	A	T	0.6463	-0.0071	0.0108	0.5122
TECPR2	rs118156772	14:102388687:A:G	A	G	0.0326	-0.0177	0.0271	0.5125
TRAF3	.	14:102866071:A:G	A	G	0.9694	0.0184	0.028	0.5125
	rs190224040	14:102763860:T:G	T	G	0.0174	-0.0318	0.0485	0.5127
CINP	.	14:102367483:T:C	T	C	0.9672	0.0177	0.0271	0.5131
CINP	.	14:102367507:A:G	A	G	0.9672	0.0177	0.0271	0.5132
TECPR2	.	14:102391220:A:G	A	G	0.9673	0.0176	0.0269	0.5132
TECPR2	rs117953565	14:102399415:T:C	T	C	0.0326	-0.0177	0.027	0.5134
CDC42BPB	.	14:103035636:T:C	T	C	0.2738	-0.0074	0.0113	0.5136
TECPR2	.	14:102471642:T:C	T	C	0.9667	0.0174	0.0267	0.5138
TECPR2	rs75030211	14:102370462:C:G	C	G	0.0328	-0.0177	0.0271	0.5142
TECPR2	.	14:102448118:A:G	A	G	0.9673	0.0174	0.0267	0.5142
TECPR2	.	14:102439116:A:G	A	G	0.9679	0.0178	0.0272	0.5144
TECPR2	.	14:102483256:T:C	T	C	0.9652	0.0174	0.0268	0.5144
	rs140563847	14:102565033:T:C	T	C	0.0131	0.0514	0.0788	0.5144
LINC02323	rs545636217	14:102552960:A:G	A	G	0.0164	-0.2093	0.3213	0.5148
TECPR2	.	14:102446353:A:G	A	G	0.9673	0.0173	0.0267	0.5152
ANKRD9	rs45488892	14:102506738:T:C	T	C	0.0354	-0.0178	0.0273	0.5156
TECPR2	rs117964569	14:102438649:A:G	A	G	0.0327	-0.0173	0.0266	0.5159
TECPR2	rs79477186	14:102449135:A:G	A	G	0.0339	-0.0172	0.0264	0.5161
LINC02323	.	14:102541105:T:C	T	C	0.5185	0.009	0.0139	0.5162
CDC42BPB	rs2269322	14:102983436:T:C	T	C	0.4102	-0.0066	0.0102	0.5164
RCOR1	.	14:102639662:T:C	T	C	0.9829	-0.0388	0.0598	0.5166
TECPR2	rs1555615	14:102386670:T:C	T	C	0.0327	-0.0175	0.027	0.5169
WDR20	rs1004783	14:102203675:A:G	A	G	0.6749	-0.0072	0.0111	0.517
TECPR2	rs76354307	14:102400503:A:G	A	G	0.033	-0.0173	0.0267	0.517
	.	14:102750289:C:G	C	G	0.9889	-0.1181	0.1824	0.5173
TECPR2	rs17791446	14:102439692:A:C	A	C	0.0327	-0.0172	0.0266	0.5175
TECPR2	.	14:102444175:A:G	A	G	0.9673	0.0172	0.0266	0.5182
TECPR2	.	14:102400732:A:G	A	G	0.967	0.0173	0.0267	0.5183
TECPR2	.	14:102445561:A:G	A	G	0.9896	-0.2184	0.3381	0.5183
TECPR2	.	14:102496646:T:C	T	C	0.9654	0.0176	0.0273	0.5184
TECPR2	rs138306652	14:102404645:T:C	T	C	0.0326	-0.0174	0.0269	0.5185
RCOR1	rs75987667	14:102693290:A:G	A	G	0.0141	0.028	0.0434	0.5186
TECPR2	rs6575911	14:102371291:T:C	T	C	0.0328	-0.0175	0.0271	0.5189
TECPR2	rs8013822	14:102370750:A:G	A	G	0.0328	-0.0175	0.0271	0.519
TECPR2	.	14:102433192:T:C	T	C	0.967	0.0171	0.0266	0.519
TRAF3	.	14:102908547:T:C	T	C	0.9661	0.0175	0.0271	0.519
TECPR2	rs140515681	14:102409578:T:C	T	C	0.0337	-0.0171	0.0265	0.5191
AMN	.	14:102923017:T:C	T	C	0.9853	-0.0606	0.094	0.5191
ZNF839	rs72698578	14:102317808:T:C	T	C	0.0249	0.0201	0.0312	0.5196
CINP	rs35699748	14:102350187:A:G	A	G	0.0438	-0.0161	0.025	0.5196
TECPR2	rs76404693	14:102371688:T:C	T	C	0.0328	-0.0174	0.0271	0.5196
CDC42BPB	rs72704752	14:102999342:T:C	T	C	0.0264	0.0304	0.0473	0.5201
TECPR2	rs140883321	14:102488871:T:C	T	C	0.0103	0.0585	0.0912	0.5209
RCOR1	rs61739374	14:102722401:T:C	T	C	0.0992	0.0142	0.0221	0.5214
MOK	rs7158198	14:102307263:T:C	T	C	0.0964	-0.0102	0.016	0.5216
TECPR2	.	14:102387821:T:C	T	C	0.9671	0.0172	0.0268	0.5217
TECPR2	rs115563083	14:102455905:A:G	A	G	0.0329	-0.0171	0.0267	0.5218
TECPR2	rs141852472	14:102373899:T:G	T	G	0.0328	-0.0173	0.0271	0.5226
TRAF3	rs145444215	14:102792569:A:G	A	G	0.0166	0.0344	0.0539	0.5227
TECPR2	rs8009269	14:102458457:T:C	T	C	0.0332	-0.0169	0.0265	0.5228
WDR20	rs183742895	14:102148703:T:G	T	G	0.0188	0.0276	0.0433	0.523
TECPR2	rs8008862	14:102458063:A:G	A	G	0.0332	-0.0169	0.0265	0.523
LINC02323	rs12434886	14:102540539:A:G	A	G	0.4567	-0.0091	0.0143	0.5231
TECPR2	rs79272272	14:102469106:A:G	A	G	0.0333	-0.017	0.0267	0.5234
LBHD2	.	14:103086398:C:G	C	G	0.1732	0.0087	0.0136	0.5235
TECPR2	.	14:102375646:T:G	T	G	0.9672	0.0172	0.0271	0.524
MIR4309	rs56177382	14:102538369:A:G	A	G	0.231	0.0117	0.0183	0.5241
TECPR2	.	14:102376702:A:C	A	C	0.9672	0.0172	0.027	0.525
TRAF3	rs12893481	14:102782617:T:C	T	C	0.3538	0.0068	0.0108	0.5252
LINC02323	rs11160692	14:102540282:T:C	T	C	0.8656	-0.0099	0.0155	0.5253
	.	14:102525281:A:C	A	C	0.9645	0.0186	0.0293	0.5254
TECPR2	.	14:102401843:A:G	A	G	0.967	0.017	0.0267	0.5255
LBHD2	.	14:103081703:A:C	A	C	0.1734	0.0084	0.0132	0.5258
TECPR2	rs118054441	14:102490109:A:G	A	G	0.0351	-0.0173	0.0272	0.526
TECPR2	rs80156456	14:102413933:C:G	C	G	0.0327	-0.017	0.0269	0.5261
WDR20	.	14:102200102:T:C	T	C	0.7826	-0.0075	0.0118	0.5262
TECPR2	.	14:102453373:A:G	A	G	0.9669	0.0168	0.0265	0.5262
TECPR2	.	14:102402934:C:G	C	G	0.967	0.0169	0.0267	0.5266
TECPR2	.	14:102402980:A:T	A	T	0.967	0.0169	0.0267	0.5273
CDC42BPB	rs76062305	14:103061659:A:G	A	G	0.0258	-0.0216	0.0342	0.5276
WDR20	rs1190564	14:102178172:A:G	A	G	0.7835	-0.0075	0.0118	0.5282
TECPR2	rs139701851	14:102445375:T:C	T	C	0.0337	-0.0166	0.0264	0.5286
TECPR2	rs118084968	14:102455558:A:G	A	G	0.0332	-0.0167	0.0265	0.5287
WDR20	.	14:102177010:A:G	A	G	0.1307	-0.0091	0.0144	0.5289
TECPR2	.	14:102453798:A:G	A	G	0.9669	0.0167	0.0265	0.5289
TECPR2	.	14:102415687:T:C	T	C	0.9673	0.0169	0.0268	0.529
RN7SL546P	rs144631849	14:102585875:T:C	T	C	0.0129	0.0287	0.0456	0.529
TECPR2	rs141534456	14:102404097:A:T	A	T	0.033	-0.0168	0.0267	0.5291
TECPR2	.	14:102465023:A:G	A	G	0.9667	0.0167	0.0266	0.5295
LINC02323	rs144624623	14:102553710:A:C	A	C	0.0134	0.0286	0.0455	0.5299
TECPR2	rs118008272	14:102378997:T:C	T	C	0.0325	-0.0172	0.0274	0.53
MOK	.	14:102288126:A:G	A	G	0.7937	-0.0072	0.0115	0.5308
CDC42BPB	rs117516454	14:102937528:T:C	T	C	0.0244	-0.0289	0.0462	0.5318
WDR20	.	14:102176807:T:C	T	C	0.1301	-0.009	0.0144	0.532
ZNF839	rs114001492	14:102342443:A:G	A	G	0.0186	-0.0225	0.036	0.5321
	rs7150016	14:102520352:A:G	A	G	0.226	-0.0076	0.0122	0.5321
TECPR2	.	14:102408403:T:C	T	C	0.967	0.0166	0.0266	0.5325
WDR20	rs6575899	14:102193675:T:C	T	C	0.2179	0.0073	0.0118	0.5328
CINP	rs150875975	14:102366465:A:G	A	G	0.0316	-0.0177	0.0285	0.533
TECPR2	rs76998408	14:102449567:A:G	A	G	0.0331	-0.0164	0.0264	0.534
LBHD2	.	14:103093246:A:C	A	C	0.9881	-0.0523	0.0841	0.5342
TECPR2	.	14:102446057:A:G	A	G	0.9669	0.0164	0.0264	0.5349
TECPR2	rs76132310	14:102448365:A:G	A	G	0.0331	-0.0164	0.0264	0.5349
WDR20	rs6575900	14:102209013:C:G	C	G	0.2197	0.0074	0.0119	0.5353
TECPR2	rs2295974	14:102440700:A:G	A	G	0.0336	-0.0163	0.0263	0.5353
TECPR2	rs114933285	14:102444587:A:G	A	G	0.0331	-0.0163	0.0263	0.5354
TRAF3	rs35471408	14:102818275:A:G	A	G	0.3048	-0.0068	0.0109	0.5354
WDR20	.	14:102145318:T:C	T	C	0.983	0.0326	0.0527	0.5356
	rs112895247	14:103075684:T:G	T	G	0.0236	-0.0257	0.0415	0.5357
TECPR2	rs78987088	14:102446054:T:C	T	C	0.0331	-0.0163	0.0264	0.536
TECPR2	rs79979135	14:102411861:A:G	A	G	0.033	-0.0165	0.0266	0.5362
AMN	.	14:102926397:T:C	T	C	0.7674	-0.0076	0.0123	0.5362
TECPR2	rs75449004	14:102412486:A:T	A	T	0.033	-0.0165	0.0266	0.5363
TECPR2	rs117848254	14:102437466:A:C	A	C	0.033	-0.0163	0.0263	0.5365
TECPR2	.	14:102409635:C:G	C	G	0.967	0.0165	0.0266	0.5366
TECPR2	.	14:102442908:A:G	A	G	0.9669	0.0163	0.0263	0.5368
	.	14:103073332:A:G	A	G	0.169	0.008	0.0129	0.5373
MOK	.	14:102261883:A:G	A	G	0.7941	-0.0071	0.0116	0.5374
TECPR2	.	14:102381953:A:G	A	G	0.967	0.0166	0.0269	0.5375
	rs77270736	14:102520616:T:C	T	C	0.035	-0.0178	0.0288	0.5375
	.	14:102533371:A:G	A	G	0.7848	0.0116	0.0189	0.5382
TECPR2	rs148664976	14:102380869:A:G	A	G	0.0329	-0.0165	0.0269	0.5384
TECPR2	rs75674481	14:102384374:T:G	T	G	0.033	-0.0165	0.0268	0.5385
TECPR2	rs144854704	14:102463797:A:G	A	G	0.0326	-0.0166	0.0271	0.5388
TECPR2	rs114129942	14:102380567:T:C	T	C	0.0329	-0.0165	0.0269	0.5395
TECPR2	.	14:102384002:A:C	A	C	0.9665	0.0165	0.0269	0.5398
TECPR2	rs114284665	14:102441999:C:G	C	G	0.0331	-0.0161	0.0263	0.5399
TECPR2	.	14:102415651:A:G	A	G	0.967	0.0163	0.0266	0.5404
TRAF3	rs8017180	14:102853763:C:G	C	G	0.1743	-0.0077	0.0125	0.5408
TECPR2	rs17717551	14:102389775:C:G	C	G	0.033	-0.0164	0.0268	0.5413
TECPR2	rs17717666	14:102415740:A:G	A	G	0.033	-0.0162	0.0266	0.5419
	.	14:103073610:A:G	A	G	0.1689	0.0079	0.0129	0.5429
WDR20	.	14:102150241:T:C	T	C	0.1271	-0.0089	0.0147	0.543
WDR20	.	14:102183074:A:T	A	T	0.981	-0.026	0.0427	0.5433
TECPR2	rs17791578	14:102444656:A:T	A	T	0.0326	-0.0163	0.0268	0.5437
TECPR2	.	14:102439863:T:C	T	C	0.9669	0.0159	0.0263	0.5444
TECPR2	COSV63971487	14:102449981:T:C	T	C	0.9671	0.0162	0.0267	0.5444
LINC02323	rs4906219	14:102542501:A:G	A	G	0.8648	-0.0116	0.0192	0.5444
TRAF3	rs12147254	14:102799329:A:G	A	G	0.3016	-0.0067	0.011	0.5447
LINC02323	.	14:102553935:A:G	A	G	0.9864	-0.0274	0.0453	0.5452
ZNF839	.	14:102336289:T:C	T	C	0.9809	-0.022	0.0363	0.5457
	rs147018389	14:102917194:T:C	T	C	0.0112	-0.0948	0.1569	0.5458
LBHD2	rs2403125	14:103086061:A:G	A	G	0.7662	-0.0076	0.0126	0.5459
TECPR2	rs79078424	14:102382680:C:G	C	G	0.0329	-0.0162	0.0269	0.5464
	.	14:102768326:T:C	T	C	0.7153	0.0068	0.0113	0.5468
TECPR2	rs117930101	14:102496360:T:C	T	C	0.0351	-0.0162	0.027	0.5469
TECPR2	.	14:102406132:T:G	T	G	0.2726	-0.0064	0.0107	0.547
WDR20	rs1190571	14:102168564:A:C	A	C	0.7833	-0.0071	0.0118	0.5471
TECPR2	rs2273906	14:102432026:T:C	T	C	0.0324	-0.0162	0.027	0.5471
RCOR1	rs45560740	14:102729718:T:C	T	C	0.0314	0.0274	0.0456	0.5477
TECPR2	rs17717830	14:102427313:A:G	A	G	0.0327	-0.016	0.0267	0.5481
TECPR2	rs142264924	14:102455633:T:C	T	C	0.0329	-0.0163	0.0271	0.5482
WDR20	rs28565231	14:102196911:T:C	T	C	0.2183	0.007	0.0118	0.5502
MOK	rs4601978	14:102284740:T:C	T	C	0.2059	0.0069	0.0115	0.5509
MOK	.	14:102291520:T:C	T	C	0.7945	-0.0069	0.0116	0.5511
TECPR2	.	14:102433827:A:G	A	G	0.967	0.0159	0.0266	0.5511
TECPR2	rs8006258	14:102431309:C:G	C	G	0.0331	-0.0157	0.0264	0.5514
TECPR2	rs7141398	14:102436226:T:C	T	C	0.0333	-0.0157	0.0263	0.5514
RCOR1	rs12897565	14:102604766:T:G	T	G	0.0455	0.0144	0.0241	0.5519
WDR20	rs11160672	14:102200252:A:G	A	G	0.217	0.007	0.0119	0.5533
LBHD2	.	14:103094324:C:G	C	G	0.975	0.0255	0.043	0.5533
TRAF3	rs4243736	14:102894103:A:G	A	G	0.1757	-0.0074	0.0125	0.5538
AMN	.	14:102919297:A:G	A	G	0.8005	0.0073	0.0124	0.554
WDR20	rs6575897	14:102180788:A:G	A	G	0.2189	0.007	0.0118	0.5541
TECPR2	.	14:102396657:T:C	T	C	0.2728	-0.0063	0.0106	0.5542
RCOR1	rs62007935	14:102731742:T:G	T	G	0.0386	0.0216	0.0366	0.5547
	rs28565400	14:103077350:T:C	T	C	0.8304	-0.0077	0.013	0.5552
TECPR2	rs118141823	14:102434619:T:C	T	C	0.0247	0.0232	0.0393	0.5554
MOK	.	14:102232062:A:G	A	G	0.7916	-0.0069	0.0117	0.5558
	rs4906212	14:102515258:T:C	T	C	0.2272	-0.007	0.0119	0.5568
TECPR2	rs143760559	14:102407048:T:C	T	C	0.0335	-0.0156	0.0266	0.5569
TRAF3	rs4553557	14:102843406:T:C	T	C	0.1776	-0.0073	0.0125	0.5571
TRAF3	rs139583976	14:102906808:A:G	A	G	0.01	-0.0377	0.0643	0.5571
TECPR2	.	14:102381471:A:G	A	G	0.9674	0.016	0.0272	0.5575
TECPR2	.	14:102448686:T:C	T	C	0.9672	0.0156	0.0267	0.5577
RN7SL546P	rs141148332	14:102579296:T:G	T	G	0.0132	0.0267	0.0455	0.5577
MOK	.	14:102289870:T:C	T	C	0.7934	-0.0068	0.0116	0.5585
	.	14:102520918:A:C	A	C	0.965	0.0169	0.029	0.5585
	rs10133269	14:102763264:A:C	A	C	0.0176	-0.0259	0.0442	0.5586
AMN	COSV54486146	14:102926502:T:C	T	C	0.6051	-0.0063	0.0107	0.5586
CDC42BPB	.	14:102958560:A:G	A	G	0.9516	0.0132	0.0226	0.5591
TECPR2	rs74472242	14:102421865:T:C	T	C	0.033	-0.0155	0.0265	0.5593
MOK	.	14:102232262:A:C	A	C	0.7915	-0.0068	0.0117	0.5596
TECPR2	.	14:102422488:T:C	T	C	0.967	0.0154	0.0265	0.5602
TECPR2	.	14:102424178:T:C	T	C	0.9672	0.0155	0.0267	0.5604
CDC42BPB	.	14:102963488:A:G	A	G	0.9516	0.0132	0.0226	0.5604
CDC42BPB	rs34360601	14:102964307:A:G	A	G	0.0299	0.0219	0.0376	0.5606
TECPR2	.	14:102372669:T:C	T	C	0.9684	0.0175	0.03	0.5607
	.	14:103074336:A:G	A	G	0.1708	0.0075	0.0129	0.5607
	rs138945741	14:102520903:T:C	T	C	0.0355	-0.0167	0.0287	0.5608
RCOR1	rs12884198	14:102689128:A:G	A	G	0.0429	0.0142	0.0244	0.561
LINC02323	.	14:102554179:T:C	T	C	0.9865	-0.0263	0.0453	0.5612
WDR20	.	14:102147388:A:G	A	G	0.9739	-0.0268	0.0461	0.5615
TRAF3	rs7147331	14:102913871:A:T	A	T	0.18	-0.0073	0.0126	0.562
RN7SL546P	rs539176497	14:102585555:T:C	T	C	0.0112	-0.113	0.195	0.5621
	rs138882123	14:102517123:A:G	A	G	0.0353	-0.0163	0.0281	0.5622
TECPR2	.	14:102416710:A:G	A	G	0.967	0.0154	0.0266	0.5623
TECPR2	rs74364732	14:102422636:A:T	A	T	0.033	-0.0153	0.0265	0.5624
TECPR2	.	14:102399491:A:G	A	G	0.967	0.0156	0.027	0.5625
TECPR2	rs79054225	14:102424310:A:G	A	G	0.033	-0.0153	0.0265	0.5625
AMN	.	14:102921634:C:G	C	G	0.7997	0.0073	0.0126	0.5625
CDC42BPB	.	14:102951182:T:G	T	G	0.9516	0.0131	0.0227	0.5625
TECPR2	.	14:102417291:T:C	T	C	0.967	0.0154	0.0266	0.5626
CDC42BPB	rs17101161	14:103010539:A:G	A	G	0.0467	-0.0132	0.0229	0.5628
LBHD2	.	14:103092816:A:G	A	G	0.47	-0.006	0.0104	0.5632
WDR20	.	14:102149841:T:C	T	C	0.123	-0.0086	0.0148	0.5636
TECPR2	.	14:102408788:A:T	A	T	0.9811	0.0207	0.0358	0.5637
EXOC3L4	rs146773181	14:103097333:T:C	T	C	0.0219	-0.0259	0.0449	0.5647
HSP90AA1	rs56108142	14:102118143:A:G	A	G	0.0138	-0.0652	0.1133	0.5649
MOK	.	14:102240581:T:C	T	C	0.7988	-0.0069	0.012	0.5654
CDC42BPB	.	14:102942713:T:C	T	C	0.9697	-0.0215	0.0375	0.5661
TRAF3	rs142045159	14:102810241:A:G	A	G	0.0175	-0.0252	0.044	0.5662
	.	14:102520949:A:G	A	G	0.9645	0.0165	0.0287	0.5666
WDR20	rs7140813	14:102180866:T:C	T	C	0.2179	0.0068	0.0119	0.5667
TECPR2	COSV63972024	14:102380804:A:G	A	G	0.9657	0.0154	0.0269	0.5667
	.	14:102531635:T:G	T	G	0.9803	0.079	0.1379	0.567
RCOR1	.	14:102644252:A:G	A	G	0.9848	-0.0408	0.0715	0.5683
	rs8020800	14:102518326:T:C	T	C	0.0361	-0.0159	0.0278	0.5686
TECPR2	.	14:102418580:T:C	T	C	0.9676	0.0155	0.0272	0.5689
MOK	.	14:102271390:A:G	A	G	0.7943	-0.0066	0.0116	0.5695
CDC42BPB	.	14:103052593:A:G	A	G	0.9753	0.0184	0.0324	0.5707
TECPR2	rs117042657	14:102484747:T:C	T	C	0.033	-0.0167	0.0296	0.5715
	.	14:102515783:A:G	A	G	0.9645	0.0157	0.0278	0.5717
LBHD2	rs12894515	14:103092504:A:C	A	C	0.5289	0.0059	0.0105	0.5718
CDC42BPB	COSV63476573	14:103046470:T:C	T	C	0.9779	-0.0249	0.0441	0.5719
CDC42BPB	.	14:102939592:T:C	T	C	0.9753	0.026	0.0461	0.5723
CDC42BPB	rs117515502	14:103017294:A:G	A	G	0.0146	-0.0338	0.06	0.5732
	.	14:103069575:A:G	A	G	0.9767	0.0233	0.0413	0.5732
WDR20	COSV51966716	14:102226320:T:C	T	C	0.7938	-0.0067	0.0118	0.5734
MOK	.	14:102236864:A:G	A	G	0.7917	-0.0066	0.0117	0.5735
CINP	rs186342266	14:102363241:T:C	T	C	0.0442	-0.0178	0.0317	0.5739
	rs192929878	14:102752604:A:G	A	G	0.0182	0.0367	0.0652	0.5739
TECPR2	.	14:102431593:T:C	T	C	0.9079	-0.0098	0.0174	0.5741
WDR20	.	14:102159092:A:T	A	T	0.2156	0.0066	0.0118	0.5747
TECPR2	rs1190542	14:102431621:T:C	T	C	0.7385	0.0064	0.0114	0.575
CINP	.	14:102348361:A:G	A	G	0.0169	-0.056	0.1	0.5756
TECPR2	rs17718277	14:102440152:A:G	A	G	0.032	-0.0152	0.0272	0.5759
WDR20	rs116853552	14:102184926:T:C	T	C	0.014	-0.0355	0.0636	0.5768
CDC42BPB	rs10138567	14:103005853:T:C	T	C	0.0461	-0.0128	0.0229	0.5771
TECPR2	.	14:102426428:T:C	T	C	0.967	0.0147	0.0264	0.5776
TECPR2	rs17718254	14:102439630:T:C	T	C	0.0327	-0.0148	0.0266	0.5777
TECPR2	rs79844991	14:102440198:T:G	T	G	0.0324	-0.0149	0.0269	0.5788
MOK	.	14:102267874:T:C	T	C	0.7932	-0.0064	0.0115	0.5791
CDC42BPB	.	14:102944667:A:G	A	G	0.9516	0.0126	0.0227	0.5797
	.	14:102763774:T:C	T	C	0.5465	0.0056	0.0102	0.5799
MOK	.	14:102267188:A:C	A	C	0.7936	-0.0064	0.0115	0.5805
CDC42BPB	rs10135776	14:102944958:C:G	C	G	0.0489	-0.0126	0.0228	0.5808
	.	14:103077460:T:C	T	C	0.1698	0.0072	0.013	0.5809
CDC42BPB	.	14:102961218:T:C	T	C	0.9544	0.013	0.0235	0.581
TRAF3	.	14:102868235:A:C	A	C	0.9717	0.0166	0.0301	0.5812
TECPR2	.	14:102428011:T:C	T	C	0.967	0.0145	0.0264	0.5816
RCOR1	.	14:102729626:A:G	A	G	0.9857	-0.0234	0.0425	0.5817
LBHD2	.	14:103081147:T:C	T	C	0.2315	0.0067	0.0122	0.582
TECPR2	rs17717575	14:102391901:T:C	T	C	0.0329	-0.0149	0.0272	0.5821
	rs75420271	14:102517583:C:G	C	G	0.036	-0.0152	0.0277	0.5822
WDR20	rs143040580	14:102206718:T:C	T	C	0.0127	0.1209	0.2203	0.583
TECPR2	.	14:102386450:A:G	A	G	0.9675	0.015	0.0274	0.583
TRAF3	rs7143963	14:102838088:T:C	T	C	0.1782	-0.0068	0.0123	0.583
RCOR1	.	14:102728215:A:G	A	G	0.9857	-0.0233	0.0426	0.5838
EXOC3L4	.	14:103095734:A:G	A	G	0.9775	-0.0261	0.0476	0.584
MOK	rs35601191	14:102276489:A:T	A	T	0.2067	0.0063	0.0115	0.5843
RCOR1	.	14:102689774:C:G	C	G	0.987	0.0319	0.0584	0.5846
MOK	rs139276033	14:102287195:A:G	A	G	0.0126	-0.0269	0.0492	0.5848
LBHD2	rs12888024	14:103091024:T:C	T	C	0.2516	0.0099	0.0181	0.5851
ANKRD9	rs3742446	14:102509235:T:C	T	C	0.2265	-0.0064	0.0118	0.5858
TRAF3	.	14:102863807:C:G	C	G	0.6577	-0.0058	0.0107	0.5859
WDR20	.	14:102202669:T:C	T	C	0.7833	-0.0065	0.0119	0.586
	.	14:102566580:T:C	T	C	0.9883	-0.1041	0.1912	0.586
AMN	.	14:102935517:T:C	T	C	0.9458	-0.0167	0.0308	0.5866
RCOR1	rs145079753	14:102607684:A:C	A	C	0.0153	0.0385	0.0709	0.5868
RCOR1	rs113025579	14:102665088:T:C	T	C	0.0303	0.0254	0.0467	0.587
LBHD2	.	14:103079265:T:C	T	C	0.1701	0.0071	0.0132	0.5876
CDC42BPB	rs7146987	14:102960136:T:C	T	C	0.0467	-0.0126	0.0232	0.5878
TRAF3	rs10134833	14:102869613:T:C	T	C	0.0315	-0.0156	0.0289	0.5886
RCOR1	.	14:102662408:T:C	T	C	0.9573	-0.0132	0.0244	0.5887
MOK	.	14:102290161:T:C	T	C	0.7959	-0.0063	0.0117	0.5892
MOK	.	14:102252082:A:G	A	G	0.7921	-0.0062	0.0116	0.5903
RCOR1	rs150132149	14:102733373:A:G	A	G	0.0118	-0.032	0.0595	0.5903
MOK	.	14:102254559:T:C	T	C	0.7932	-0.0062	0.0116	0.5906
CDC42BPB	rs10139535	14:103000854:T:C	T	C	0.0458	-0.0124	0.023	0.5908
RCOR1	rs12881916	14:102588168:T:G	T	G	0.0445	0.0132	0.0245	0.5912
RCOR1	.	14:102686878:T:G	T	G	0.958	-0.0137	0.0254	0.5912
WDR20	rs1307672	14:102175769:T:G	T	G	0.7824	-0.0063	0.0118	0.5913
HSP90AA1	.	14:102118279:T:G	T	G	0.9852	0.0342	0.0638	0.5916
TRAF3	rs4906267	14:102838740:T:G	T	G	0.179	-0.0066	0.0123	0.5919
CDC42BPB	rs112869681	14:103036216:A:G	A	G	0.0584	-0.0144	0.027	0.5937
RCOR1	.	14:102731749:T:C	T	C	0.9857	-0.0227	0.0426	0.5941
WDR20	rs12587354	14:102149032:A:G	A	G	0.3946	0.0077	0.0145	0.5943
MOK	.	14:102253553:A:T	A	T	0.7923	-0.0062	0.0116	0.5946
RCOR1	rs117405385	14:102603361:T:G	T	G	0.0252	0.0179	0.0336	0.5946
RCOR1	rs114166487	14:102732263:A:C	A	C	0.0142	0.0227	0.0426	0.5947
	.	14:102762732:A:G	A	G	0.9808	0.0634	0.1191	0.5948
	.	14:103073762:A:G	A	G	0.226	0.0064	0.0121	0.595
WDR20	rs1211836	14:102155888:T:C	T	C	0.7842	-0.0063	0.0118	0.5953
CDC42BPB	rs17101081	14:102939738:A:G	A	G	0.0465	-0.0123	0.0232	0.5955
	rs77388542	14:102524905:C:G	C	G	0.0359	-0.0156	0.0295	0.5961
	rs10147340	14:103078836:T:C	T	C	0.7725	-0.0065	0.0122	0.5962
	rs944004	14:103073919:T:C	T	C	0.7744	-0.0064	0.0121	0.5972
TRAF3	rs147157314	14:102877137:A:T	A	T	0.0189	-0.0203	0.0385	0.5976
TRAF3	rs28670970	14:102870467:T:C	T	C	0.0284	-0.0159	0.0301	0.5982
RCOR1	rs184900481	14:102700315:A:G	A	G	0.0131	0.0289	0.0548	0.5987
CDC42BPB	rs61731157	14:103041577:T:C	T	C	0.0234	-0.0172	0.0327	0.5995
TECPR2	.	14:102412776:T:C	T	C	0.9752	0.0271	0.0517	0.6008
	rs12888931	14:102576881:T:C	T	C	0.0447	0.013	0.0248	0.6009
WDR20	rs45508291	14:102210392:A:G	A	G	0.0267	-0.0258	0.0495	0.6014
CDC42BPB	rs34334082	14:102984621:A:G	A	G	0.0288	0.0164	0.0313	0.6014
HSP90AA1	rs4906180	14:102109424:T:C	T	C	0.8617	-0.0071	0.0136	0.6018
	rs7149952	14:103074759:C:G	C	G	0.7729	-0.0063	0.0122	0.6024
	rs12887651	14:103075201:T:C	T	C	0.8314	-0.0068	0.013	0.6026
TRAF3	rs12898022	14:102885192:T:C	T	C	0.3427	0.0056	0.0108	0.6034
CDC42BPB	rs72704754	14:103016444:A:G	A	G	0.1196	0.0111	0.0213	0.604
	rs527551807	14:102517854:T:C	T	C	0.0136	0.117	0.2257	0.6042
HSP90AA1	.	14:102116365:C:G	C	G	0.1109	0.0077	0.0149	0.6051
CDC42BPB	rs138918133	14:103038232:C:G	C	G	0.0233	-0.0169	0.0326	0.6053
TECPR2	.	14:102432521:A:G	A	G	0.2335	-0.0059	0.0114	0.6055
RCOR1	rs118022289	14:102673904:T:C	T	C	0.0667	-0.0105	0.0203	0.6058
MIR4309	rs72700655	14:102536418:T:C	T	C	0.1149	-0.0129	0.0249	0.606
MOK	.	14:102278165:T:C	T	C	0.7936	-0.0059	0.0115	0.6065
WDR20	.	14:102176298:A:G	A	G	0.1298	-0.0075	0.0145	0.6071
TECPR2	rs148741308	14:102394413:A:G	A	G	0.0112	0.1363	0.265	0.6071
WDR20	COSV54471459	14:102168252:A:G	A	G	0.2174	0.0061	0.0118	0.6072
CDC42BPB	rs35485315	14:103037015:T:C	T	C	0.0185	0.0257	0.05	0.6073
	.	14:103078670:A:G	A	G	0.9848	0.0287	0.0557	0.6073
CDC42BPB	rs10131775	14:102956492:A:G	A	G	0.0467	-0.0118	0.023	0.6077
AMN	.	14:102935516:A:G	A	G	0.9458	-0.0158	0.0308	0.6084
HSP90AA1	.	14:102119876:T:C	T	C	0.8899	-0.0076	0.0149	0.6088
	rs142324740	14:102522949:A:G	A	G	0.0128	0.036	0.0704	0.6092
CDC42BPB	rs10140827	14:102989012:T:C	T	C	0.0459	-0.0117	0.023	0.6093
MOK	rs7154641	14:102294263:A:G	A	G	0.0192	0.029	0.0567	0.6098
CDC42BPB	rs114135501	14:102990151:T:C	T	C	0.0456	-0.0118	0.0231	0.61
RCOR1	rs6611	14:102729513:T:G	T	G	0.0655	-0.0129	0.0253	0.6102
CDC42BPB	rs143137101	14:102956736:A:G	A	G	0.0467	-0.0117	0.023	0.6104
AMN	.	14:102935515:T:C	T	C	0.9458	-0.0157	0.0308	0.6105
TRAF3	rs56083744	14:102825854:A:G	A	G	0.1772	-0.0063	0.0124	0.611
CDC42BPB	.	14:103004819:A:G	A	G	0.9538	0.0116	0.0228	0.611
CDC42BPB	.	14:103049115:A:G	A	G	0.9766	0.0167	0.0327	0.611
MOK	.	14:102266987:A:T	A	T	0.7946	-0.0059	0.0116	0.6111
CDC42BPB	rs78825109	14:102979507:T:C	T	C	0.0222	-0.0169	0.0333	0.6114
	rs139343942	14:102525295:A:G	A	G	0.0127	0.0358	0.0705	0.6117
TECPR2	.	14:102447069:A:T	A	T	0.9683	0.014	0.0276	0.6118
WDR20	rs1213012	14:102163370:A:G	A	G	0.7818	-0.006	0.0118	0.6127
CDC42BPB	rs17101099	14:102958782:A:G	A	G	0.0463	-0.0117	0.0231	0.6128
TECPR2	rs118165340	14:102461102:C:G	C	G	0.0311	-0.0143	0.0284	0.6139
	.	14:103075845:A:G	A	G	0.9687	-0.0193	0.0382	0.6143
MOK	.	14:102240654:T:C	T	C	0.8011	-0.0061	0.012	0.6145
	.	14:102521514:T:C	T	C	0.9645	0.0147	0.0293	0.6145
CDC42BPB	rs2301124	14:102978959:A:G	A	G	0.4326	-0.0051	0.0102	0.6153
TECPR2	rs7141229	14:102378257:A:G	A	G	0.2184	0.0058	0.0115	0.6155
CDC42BPB	rs12100549	14:102950693:T:C	T	C	0.0479	-0.0114	0.0227	0.6156
WDR20	.	14:102155526:T:C	T	C	0.2157	0.0059	0.0118	0.616
TECPR2	COSV63972267	14:102445570:A:G	A	G	0.2283	-0.0057	0.0114	0.6165
TECPR2	rs72698601	14:102409170:T:C	T	C	0.0539	0.0151	0.0303	0.6171
	.	14:102769538:A:G	A	G	0.5331	0.0051	0.0102	0.6174
CDC42BPB	rs36095655	14:102938751:T:C	T	C	0.0107	-0.0404	0.081	0.6177
WDR20	rs1211199	14:102155422:A:G	A	G	0.7843	-0.0059	0.0118	0.6179
TECPR2	rs1190548	14:102438961:A:G	A	G	0.7702	0.0057	0.0114	0.6184
RCOR1	.	14:102661958:A:G	A	G	0.9825	-0.0293	0.0589	0.6189
WDR20	rs1190573	14:102167509:T:C	T	C	0.7859	-0.0059	0.012	0.6191
MOK	.	14:102247244:T:C	T	C	0.7923	-0.0058	0.0116	0.6195
RCOR1	.	14:102725956:C:G	C	G	0.9858	-0.0213	0.043	0.6196
	rs114558246	14:103064979:A:G	A	G	0.0252	-0.0171	0.0345	0.6196
TECPR2	.	14:102444893:T:C	T	C	0.2283	-0.0057	0.0114	0.6197
RCOR1	.	14:102668767:T:G	T	G	0.0737	0.0126	0.0255	0.6199
MOK	.	14:102238414:A:G	A	G	0.7917	-0.0058	0.0117	0.6209
ZNF839	rs61992542	14:102340245:A:G	A	G	0.076	0.0103	0.0209	0.6209
TECPR2	.	14:102426585:T:C	T	C	0.9669	0.0132	0.0267	0.621
TRAF3	.	14:102823300:T:C	T	C	0.6957	0.0054	0.011	0.6211
MOK	.	14:102234651:C:G	C	G	0.6647	-0.0069	0.0139	0.6215
MOK	rs4322602	14:102299146:A:T	A	T	0.1449	-0.0066	0.0135	0.622
CDC42BPB	rs34005156	14:103012525:T:C	T	C	0.023	-0.0159	0.0323	0.6223
TECPR2	rs17717824	14:102427198:T:C	T	C	0.033	-0.0132	0.0268	0.6226
MOK	.	14:102269846:T:C	T	C	0.7947	-0.0057	0.0116	0.6229
CDC42BPB	rs28368893	14:102966926:T:C	T	C	0.0467	-0.0113	0.023	0.6243
WDR20	.	14:102152384:T:G	T	G	0.2155	0.0058	0.0118	0.6245
	rs116922283	14:103073076:T:C	T	C	0.0369	0.0172	0.0351	0.6245
CDC42BPB	rs138747164	14:102990801:T:C	T	C	0.0143	-0.0343	0.0702	0.6249
TRAF3	rs7156191	14:102831510:C:G	C	G	0.1774	-0.006	0.0124	0.6257
TECPR2	rs2273909	14:102445652:T:C	T	C	0.0313	-0.0138	0.0283	0.626
TECPR2	.	14:102445651:C:G	C	G	0.9687	0.0137	0.0283	0.6267
WDR20	rs1190580	14:102148479:A:G	A	G	0.7838	-0.0057	0.0117	0.6279
MOK	rs10143509	14:102281941:A:G	A	G	0.81	0.0078	0.0161	0.6283
CDC42BPB	rs34440792	14:102959758:T:C	T	C	0.046	-0.0112	0.0231	0.6288
MOK	.	14:102294262:T:C	T	C	0.969	0.0203	0.0421	0.6289
TRAF3	rs76327888	14:102914066:T:G	T	G	0.1765	-0.006	0.0125	0.6295
ANKRD9	rs2236349	14:102497303:A:G	A	G	0.2286	-0.0056	0.0116	0.6296
TECPR2	rs151312337	14:102415317:A:G	A	G	0.0165	0.0288	0.0599	0.6301
CDC42BPB	COSV63476994	14:103011168:T:C	T	C	0.977	0.0155	0.0323	0.6312
	.	14:102740303:A:G	A	G	0.9864	-0.0261	0.0544	0.6315
TRAF3	rs8021860	14:102845808:T:G	T	G	0.1772	-0.0059	0.0123	0.6317
CDC42BPB	.	14:103012329:A:C	A	C	0.977	0.0155	0.0323	0.6319
CDC42BPB	.	14:102952216:C:G	C	G	0.0189	0.0237	0.0496	0.6322
MIR4309	.	14:102537076:A:G	A	G	0.9853	-0.0396	0.0829	0.633
TECPR2	.	14:102448073:A:G	A	G	0.9823	0.0182	0.0381	0.6336
CDC42BPB	.	14:102947117:T:C	T	C	0.9519	0.0108	0.0227	0.6346
CDC42BPB	.	14:102997818:T:C	T	C	0.9543	0.011	0.0231	0.6346
CDC42BPB	.	14:103004310:T:C	T	C	0.9771	0.0154	0.0324	0.6347
WDR20	rs1211835	14:102161968:A:G	A	G	0.7841	-0.0056	0.0119	0.6358
TECPR2	rs77694582	14:102429567:A:G	A	G	0.035	-0.0125	0.0264	0.6361
	.	14:103070902:T:C	T	C	0.9847	0.0265	0.056	0.6362
CDC42BPB	.	14:103001968:T:C	T	C	0.9318	0.0091	0.0192	0.6363
CDC42BPB	rs17590354	14:103010405:T:G	T	G	0.0456	-0.0108	0.023	0.6369
TRAF3	rs3783384	14:102885493:T:C	T	C	0.1792	-0.0058	0.0122	0.6371
ZNF839	.	14:102317083:A:G	A	G	0.9831	-0.1267	0.2688	0.6374
WDR20	.	14:102175709:A:T	A	T	0.9848	0.0285	0.0605	0.6375
CINP	.	14:102344291:T:C	T	C	0.2792	-0.0049	0.0105	0.6381
MOK	COSV51964165	14:102229356:T:C	T	C	0.7931	-0.0056	0.0118	0.6387
AMN	.	14:102925406:A:G	A	G	0.4053	-0.0048	0.0102	0.6391
CDC42BPB	rs7151784	14:103004801:A:G	A	G	0.0229	-0.0152	0.0324	0.6397
ANKRD9	rs75405230	14:102498071:A:G	A	G	0.0252	0.0234	0.0501	0.6399
RCOR1	rs182916670	14:102707820:T:C	T	C	0.0131	0.0257	0.0549	0.6399
	rs7143468	14:102771441:A:G	A	G	0.335	-0.0051	0.0109	0.6409
EXOC3L4	.	14:103095324:T:C	T	C	0.1991	-0.0061	0.0131	0.6409
ANKRD9	.	14:102496791:T:C	T	C	0.9462	-0.0143	0.0307	0.6412
RCOR1	rs35892383	14:102705284:A:G	A	G	0.0439	0.0112	0.0242	0.642
TRAF3	rs56330734	14:102825813:A:G	A	G	0.177	-0.0058	0.0124	0.6421
CDC42BPB	rs34573169	14:102942126:A:G	A	G	0.0467	-0.0107	0.0231	0.6422
RCOR1	rs34955690	14:102635199:A:C	A	C	0.0405	0.0119	0.0257	0.6423
	rs117247556	14:102771386:T:C	T	C	0.015	0.0323	0.0696	0.6423
	rs143660711	14:102517273:A:G	A	G	0.0351	-0.0133	0.0287	0.6427
CDC42BPB	.	14:102958517:A:G	A	G	0.9521	0.0105	0.0227	0.6429
RCOR1	rs181590861	14:102690596:A:G	A	G	0.0131	0.0254	0.0548	0.6433
CDC42BPB	rs10136124	14:102945520:T:C	T	C	0.0479	-0.0106	0.0229	0.6437
AMN	rs35566051	14:102934568:T:C	T	C	0.0456	-0.0109	0.0237	0.6438
TRAF3	rs8022110	14:102861821:T:C	T	C	0.1776	-0.0057	0.0123	0.6441
CDC42BPB	.	14:102968402:A:G	A	G	0.9522	0.0105	0.0227	0.6443
RCOR1	.	14:102713543:A:G	A	G	0.9869	-0.0253	0.0549	0.6447
ZNF839	rs142470052	14:102314492:T:C	T	C	0.0142	0.0312	0.0678	0.6454
CDC42BPB	rs2269318	14:102942282:A:G	A	G	0.1138	0.0075	0.0162	0.6457
EXOC3L4	.	14:103097210:T:C	T	C	0.5983	0.0044	0.0097	0.6457
MOK	rs12892927	14:102297705:T:C	T	C	0.1441	-0.0062	0.0135	0.6461
CDC42BPB	rs61410551	14:103049593:T:C	T	C	0.0237	-0.015	0.0327	0.6462
CINP	rs80244047	14:102358245:T:C	T	C	0.0765	0.0094	0.0206	0.6477
ZNF839	.	14:102340751:T:C	T	C	0.2787	-0.0048	0.0105	0.6479
EXOC3L4	rs117509675	14:103106733:T:C	T	C	0.0294	0.0158	0.0346	0.6479
TECPR2	.	14:102442042:A:G	A	G	0.9688	0.013	0.0285	0.6481
AMN	rs17101071	14:102934013:T:C	T	C	0.0465	-0.0106	0.0233	0.6481
TECPR2	.	14:102480004:A:G	A	G	0.8239	-0.0058	0.0128	0.6483
TECPR2	rs17717925	14:102429545:A:G	A	G	0.0319	-0.0123	0.0271	0.6485
CDC42BPB	rs150187561	14:102961832:T:C	T	C	0.0133	0.022	0.0483	0.6486
CDC42BPB	.	14:102963449:T:C	T	C	0.9523	0.0103	0.0227	0.6491
TRAF3	rs7153002	14:102857578:T:C	T	C	0.1775	-0.0056	0.0123	0.6501
TECPR2	rs183338679	14:102477849:A:G	A	G	0.0332	-0.015	0.0331	0.6502
WDR20	rs111375990	14:102216889:T:C	T	C	0.0384	0.0173	0.0383	0.651
RCOR1	.	14:102665014:T:G	T	G	0.9563	-0.0109	0.0241	0.6514
RCOR1	rs185154041	14:102679768:T:G	T	G	0.0131	0.0247	0.0548	0.6524
CDC42BPB	rs35044711	14:102942213:A:G	A	G	0.0467	-0.0104	0.0231	0.6524
TECPR2	.	14:102495219:A:T	A	T	0.9641	0.0147	0.0327	0.6529
CDC42BPB	rs141036300	14:103049774:T:C	T	C	0.0233	-0.0148	0.0328	0.653
CDC42BPB	.	14:103044439:A:G	A	G	0.9761	0.0146	0.0325	0.6534
CDC42BPB	rs17101096	14:102947956:A:G	A	G	0.0469	-0.0103	0.023	0.6538
MOK	.	14:102253283:A:G	A	G	0.7947	-0.0052	0.0117	0.6541
RCOR1	.	14:102604508:A:G	A	G	0.9538	-0.0107	0.0239	0.6545
TECPR2	rs138188803	14:102380782:A:G	A	G	0.03	-0.0148	0.0335	0.6573
LBHD2	.	14:103088026:A:G	A	G	0.1711	0.0073	0.0165	0.658
MOK	rs34440178	14:102244864:C:G	C	G	0.1961	0.0055	0.0124	0.6585
CDC42BPB	rs17666599	14:103008241:T:C	T	C	0.0455	-0.0102	0.023	0.6585
CDC42BPB	rs10138676	14:102945764:T:C	T	C	0.0709	-0.0084	0.019	0.6586
	rs10147347	14:103078855:T:C	T	C	0.7749	-0.0054	0.0122	0.6586
WDR20	rs1190584	14:102143256:T:C	T	C	0.7832	-0.0052	0.0117	0.6587
CDC42BPB	rs28668167	14:102972602:T:C	T	C	0.0477	0.0125	0.0282	0.659
CDC42BPB	.	14:103013563:T:C	T	C	0.9763	0.014	0.0318	0.659
WDR20	rs4900534	14:102205656:T:C	T	C	0.3769	0.006	0.0136	0.6594
CDC42BPB	rs28760288	14:102982695:A:T	A	T	0.0459	-0.0101	0.023	0.6596
CDC42BPB	.	14:102991940:T:C	T	C	0.9543	0.0101	0.023	0.6603
MOK	.	14:102229867:A:T	A	T	0.6658	-0.0061	0.014	0.6604
CDC42BPB	.	14:103053461:A:G	A	G	0.9338	0.0114	0.0259	0.6606
	rs74084176	14:102760818:T:C	T	C	0.0172	0.0179	0.0408	0.661
RCOR1	rs182904446	14:102669896:A:G	A	G	0.013	0.024	0.0547	0.6611
CDC42BPB	.	14:102993862:C:G	C	G	0.9539	0.0101	0.0231	0.6613
WDR20	.	14:102207656:T:C	T	C	0.62	-0.0059	0.0135	0.6615
CDC42BPB	.	14:102993860:T:G	T	G	0.9539	0.0101	0.0231	0.6615
TECPR2	.	14:102372620:T:C	T	C	0.2673	-0.0047	0.0107	0.6618
TRAF3	rs12588749	14:102864536:T:C	T	C	0.1778	-0.0054	0.0123	0.6627
TRAF3	.	14:102842762:A:C	A	C	0.9787	0.0149	0.0342	0.6628
TRAF3	rs72704741	14:102915545:T:C	T	C	0.1759	-0.0055	0.0126	0.6637
TRAF3	.	14:102891733:A:C	A	C	0.8221	0.0053	0.0123	0.6646
CDC42BPB	rs10150442	14:103025291:T:G	T	G	0.1015	-0.0068	0.0157	0.6646
CDC42BPB	.	14:103052995:A:G	A	G	0.9768	0.0145	0.0335	0.6656
CDC42BPB	.	14:102984358:A:G	A	G	0.9541	0.0099	0.023	0.6658
RCOR1	rs714827	14:102647215:A:G	A	G	0.9263	-0.0109	0.0253	0.667
CDC42BPB	rs10130314	14:103026099:T:C	T	C	0.0231	-0.0139	0.0323	0.6671
CDC42BPB	.	14:102977956:A:G	A	G	0.954	0.0099	0.023	0.6673
	rs76758357	14:102746890:A:G	A	G	0.0392	0.0156	0.0363	0.6674
CDC42BPB	rs17101116	14:102969846:C:G	C	G	0.0464	-0.0099	0.023	0.6674
AMN	.	14:102931697:A:G	A	G	0.536	-0.0043	0.01	0.668
CDC42BPB	.	14:103008952:A:G	A	G	0.9768	0.0139	0.0324	0.6688
CDC42BPB	rs34284171	14:102977824:C:G	C	G	0.023	-0.0139	0.0326	0.6691
EXOC3L4	rs11628185	14:103097084:A:G	A	G	0.3997	-0.0041	0.0096	0.6694
CDC42BPB	.	14:102989702:T:G	T	G	0.9787	-0.0216	0.0506	0.6695
HSP90AA1	.	14:102110490:A:G	A	G	0.1115	0.0064	0.015	0.6696
RCOR1	rs180793699	14:102720356:T:C	T	C	0.0131	0.0234	0.0549	0.6696
RCOR1	rs140731560	14:102615361:T:C	T	C	0.0256	0.0145	0.0339	0.6699
RCOR1	rs189345737	14:102708392:A:G	A	G	0.0131	0.0234	0.0549	0.6699
CDC42BPB	.	14:103019814:C:G	C	G	0.9769	0.0137	0.0323	0.6704
CDC42BPB	rs74667857	14:102997657:A:G	A	G	0.0456	-0.0098	0.0231	0.6706
TECPR2	rs140599546	14:102478020:A:G	A	G	0.0338	-0.0138	0.0326	0.6715
RCOR1	rs187041044	14:102713524:T:C	T	C	0.0133	0.023	0.0544	0.6716
MOK	rs80251263	14:102270843:T:C	T	C	0.0226	0.0402	0.095	0.6722
	rs191676622	14:102750662:A:G	A	G	0.013	0.0234	0.0553	0.6722
CDC42BPB	.	14:103040756:T:C	T	C	0.9759	0.0136	0.0322	0.6722
CDC42BPB	rs1190223	14:103054425:T:G	T	G	0.7064	0.0045	0.0107	0.6728
TECPR2	.	14:102430672:A:G	A	G	0.2982	-0.0043	0.0103	0.6732
CDC42BPB	.	14:102982634:T:G	T	G	0.9531	0.0096	0.0229	0.6734
CDC42BPB	.	14:103035971:A:G	A	G	0.976	0.0135	0.0322	0.6736
ANKRD9	rs1044502	14:102499560:A:G	A	G	0.3102	-0.0045	0.0106	0.6737
WDR20	.	14:102188029:A:G	A	G	0.978	-0.0222	0.0528	0.6741
	rs140023304	14:102740412:A:G	A	G	0.0143	0.0182	0.0432	0.6741
TRAF3	rs71417830	14:102827941:T:C	T	C	0.0293	0.0136	0.0324	0.675
EXOC3L4	rs112859734	14:103098242:A:G	A	G	0.0171	-0.0267	0.0639	0.6758
TECPR2	.	14:102430336:A:G	A	G	0.2982	-0.0043	0.0103	0.6765
WDR20	.	14:102156654:C:G	C	G	0.9879	-0.0244	0.0586	0.6766
TECPR2	.	14:102432928:T:C	T	C	0.9662	0.0133	0.0319	0.6774
	.	14:102741854:A:G	A	G	0.987	-0.0228	0.0551	0.6787
	rs185674198	14:102744207:A:T	A	T	0.013	0.0228	0.0551	0.6788
WDR20	rs61992530	14:102215757:C:G	C	G	0.1167	-0.0086	0.0207	0.679
	.	14:102744323:A:G	A	G	0.987	-0.0228	0.0551	0.6793
	rs114410166	14:102753015:T:C	T	C	0.0178	-0.0198	0.0479	0.6793
CDC42BPB	.	14:103008865:A:C	A	C	0.9767	0.0133	0.0321	0.6793
	.	14:102741919:C:G	C	G	0.987	-0.0228	0.0551	0.6794
HSP90AA1	rs1190603	14:102119787:A:G	A	G	0.8895	-0.0061	0.0149	0.6795
RCOR1	rs189823223	14:102722044:T:C	T	C	0.0144	0.022	0.0533	0.6795
	.	14:102744186:A:G	A	G	0.987	-0.0227	0.0551	0.6798
TECPR2	.	14:102389540:A:G	A	G	0.9575	0.0116	0.0281	0.6799
CDC42BPB	rs10138826	14:103033763:T:C	T	C	0.0241	-0.0132	0.0321	0.68
TECPR2	rs17780137	14:102429372:A:G	A	G	0.0313	-0.012	0.0291	0.6806
WDR20	.	14:102141766:T:G	T	G	0.2144	0.0048	0.0118	0.6816
LBHD2	.	14:103082925:T:C	T	C	0.9866	0.0232	0.0568	0.6834
RCOR1	rs7152482	14:102690032:T:C	T	C	0.0136	0.0271	0.0669	0.6851
ANKRD9	.	14:102503933:A:G	A	G	0.9871	-0.0285	0.0703	0.6855
WDR20	.	14:102149277:T:G	T	G	0.9853	0.0256	0.0633	0.686
RCOR1	.	14:102650748:A:G	A	G	0.987	-0.0217	0.0545	0.6908
RCOR1	rs189886752	14:102668832:T:C	T	C	0.013	0.0218	0.0547	0.6909
AMN	.	14:102925912:A:G	A	G	0.3983	-0.004	0.0102	0.6909
RCOR1	rs181490661	14:102650483:T:G	T	G	0.013	0.0217	0.0545	0.6914
CDC42BPB	rs17101197	14:103020290:T:C	T	C	0.0226	-0.0132	0.0333	0.6914
RCOR1	.	14:102691848:T:C	T	C	0.9863	-0.0214	0.0541	0.6919
AMN	COSV54486948	14:102922662:T:C	T	C	0.5105	0.0064	0.0161	0.6919
CDC42BPB	rs6575939	14:103019122:T:C	T	C	0.0227	-0.013	0.0327	0.6919
TECPR2	rs45605932	14:102434686:A:G	A	G	0.0806	0.0068	0.0173	0.692
TRAF3	rs79277434	14:102912437:T:C	T	C	0.0105	0.1202	0.3052	0.6938
CINP	.	14:102344434:T:C	T	C	0.9867	-0.0349	0.0886	0.694
TRAF3	.	14:102883860:C:G	C	G	0.8219	0.0048	0.0123	0.6941
RCOR1	rs117765114	14:102647793:T:C	T	C	0.013	0.0214	0.0545	0.6942
	.	14:103065808:A:G	A	G	0.9747	0.0136	0.0345	0.6942
CDC42BPB	rs12889010	14:102996335:A:G	A	G	0.4336	-0.004	0.0101	0.6944
	rs115500003	14:102736938:C:G	C	G	0.0144	0.0168	0.0427	0.6946
TRAF3	rs191472828	14:102887751:T:C	T	C	0.0103	0.0279	0.0712	0.6947
CDC42BPB	rs28623763	14:102977196:A:G	A	G	0.024	-0.0128	0.0326	0.6948
	.	14:102756339:C:G	C	G	0.9818	-0.0157	0.04	0.6949
CDC42BPB	rs10134022	14:103027531:T:C	T	C	0.7138	0.0042	0.0108	0.695
TRAF3	.	14:102886764:A:G	A	G	0.8216	0.0048	0.0123	0.6953
LINC02323	rs4533206	14:102549205:A:G	A	G	0.3436	0.0046	0.0119	0.6962
RCOR1	.	14:102672907:A:G	A	G	0.9869	-0.0213	0.0547	0.6962
	rs186645936	14:102739529:A:G	A	G	0.013	0.0214	0.055	0.6975
CDC42BPB	.	14:102995365:A:G	A	G	0.954	0.0089	0.023	0.6975
RN7SL546P	.	14:102587053:C:G	C	G	0.9864	-0.0212	0.0546	0.6977
EXOC3L4	.	14:103099033:A:G	A	G	0.7579	-0.0045	0.0115	0.6979
EXOC3L4	rs7151779	14:103099825:A:G	A	G	0.2351	0.0045	0.0116	0.6986
TECPR2	.	14:102444201:T:C	T	C	0.9667	0.0125	0.0325	0.7007
CDC42BPB	rs2269324	14:103002260:T:C	T	C	0.3117	-0.0041	0.0107	0.7007
	.	14:102738532:C:G	C	G	0.9859	-0.0167	0.0435	0.701
MOK	.	14:102306324:A:C	A	C	0.9762	-0.0203	0.0529	0.7013
RCOR1	.	14:102605924:T:G	T	G	0.9566	-0.0096	0.0251	0.7017
TRAF3	.	14:102780133:A:G	A	G	0.3387	0.0039	0.0103	0.7025
ZNF839	rs2896439	14:102339954:A:G	A	G	0.6516	-0.0038	0.0099	0.7032
TRAF3	.	14:102854191:A:G	A	G	0.971	-0.0124	0.0327	0.7044
HSP90AA1	rs6575896	14:102127776:T:C	T	C	0.0263	0.0119	0.0313	0.7054
CDC42BPB	.	14:102987716:A:G	A	G	0.9533	0.0086	0.0227	0.7057
TRAF3	.	14:102895680:A:C	A	C	0.8235	0.0047	0.0124	0.7062
RCOR1	.	14:102608613:T:G	T	G	0.9574	-0.0091	0.0243	0.7071
CDC42BPB	.	14:102994388:A:G	A	G	0.9818	0.0146	0.039	0.7072
LBHD2	.	14:103092865:T:C	T	C	0.7039	0.0044	0.0116	0.7072
MOK	rs141906215	14:102276778:T:C	T	C	0.0202	-0.0159	0.0425	0.7078
	.	14:102757018:A:G	A	G	0.9823	0.0179	0.0479	0.708
	rs55700915	14:102771615:A:G	A	G	0.2072	-0.0046	0.0122	0.708
	.	14:102738429:T:C	T	C	0.9859	-0.0163	0.0435	0.7081
	rs2181343	14:102526966:A:C	A	C	0.3575	-0.0042	0.0112	0.7089
TRAF3	.	14:102871731:A:G	A	G	0.9814	-0.0223	0.06	0.7097
CDC42BPB	rs6575940	14:103019638:T:C	T	C	0.0233	-0.012	0.0322	0.7102
TRAF3	.	14:102783339:T:C	T	C	0.1574	0.0051	0.0137	0.711
AMN	.	14:102924046:T:C	T	C	0.8044	-0.0049	0.0133	0.7111
MOK	.	14:102290316:C:G	C	G	0.8027	-0.0044	0.012	0.7113
CDC42BPB	rs10140685	14:102988671:A:G	A	G	0.0463	-0.0085	0.023	0.7117
	rs143592511	14:102754064:A:G	A	G	0.017	0.0151	0.0409	0.7121
RCOR1	rs185036033	14:102660403:T:G	T	G	0.013	0.0201	0.0547	0.7127
CDC42BPB	.	14:103028078:T:C	T	C	0.2869	-0.004	0.0108	0.7134
CDC42BPB	rs34318352	14:102975500:T:G	T	G	0.0466	-0.0084	0.023	0.714
WDR20	rs113400456	14:102180124:A:G	A	G	0.0198	-0.0138	0.0376	0.7144
TRAF3	rs4906263	14:102782790:C:G	C	G	0.6569	-0.0037	0.0102	0.7147
TECPR2	rs150749178	14:102381005:T:C	T	C	0.0333	-0.0119	0.0327	0.7155
	.	14:102738107:A:G	A	G	0.987	-0.0201	0.055	0.7156
CDC42BPB	rs143546077	14:103029649:C:G	C	G	0.0135	-0.0262	0.072	0.7156
TRAF3	.	14:102788084:T:C	T	C	0.1571	0.005	0.0137	0.717
MOK	rs111380583	14:102246782:T:G	T	G	0.0117	-0.0241	0.0667	0.7175
	rs35580707	14:102748583:T:C	T	C	0.0412	0.01	0.0277	0.7187
	rs186313094	14:102758515:A:G	A	G	0.0177	-0.0173	0.0479	0.7188
	rs181573932	14:102757823:T:C	T	C	0.0177	-0.0172	0.0479	0.719
TRAF3	rs79589176	14:102777952:A:G	A	G	0.5783	-0.0045	0.0124	0.7195
WDR20	rs6575898	14:102183070:A:G	A	G	0.2158	0.0051	0.0142	0.7197
TRAF3	rs75258146	14:102913859:T:C	T	C	0.035	0.0119	0.033	0.7198
MOK	.	14:102298994:C:G	C	G	0.8144	0.0044	0.0122	0.7206
RCOR1	rs189522356	14:102645247:A:T	A	T	0.013	0.0194	0.0545	0.7213
WDR20	rs71415881	14:102171962:C:G	C	G	0.1559	0.0077	0.0215	0.7215
LINC02323	rs4900542	14:102551944:A:G	A	G	0.3214	0.0038	0.0106	0.7215
TECPR2	rs7149731	14:102413206:A:G	A	G	0.0338	-0.0114	0.0321	0.722
TECPR2	.	14:102431627:T:C	T	C	0.9841	-0.0402	0.1137	0.7233
RCOR1	rs116851100	14:102661280:T:G	T	G	0.0376	0.0098	0.0277	0.7235
LBHD2	.	14:103081895:A:G	A	G	0.9345	-0.0088	0.025	0.7238
RN7SL546P	rs188274295	14:102581774:A:G	A	G	0.0136	0.0191	0.0547	0.7263
LINC02323	.	14:102552217:A:C	A	C	0.6781	-0.0036	0.0104	0.7269
CDC42BPB	rs10137179	14:103028275:A:G	A	G	0.0235	-0.0112	0.0322	0.7275
CDC42BPB	.	14:103019135:T:C	T	C	0.9832	0.0192	0.0551	0.7277
RCOR1	.	14:102658234:C:G	C	G	0.9662	-0.0143	0.0413	0.7286
CDC42BPB	.	14:103050782:A:T	A	T	0.9865	-0.0175	0.0505	0.7288
LBHD2	.	14:103088422:C:G	C	G	0.8864	-0.0088	0.0255	0.7288
RCOR1	rs2295695	14:102726691:A:G	A	G	0.2716	0.0041	0.0117	0.7296
	.	14:102754493:A:C	A	C	0.9821	0.0164	0.0477	0.7304
TECPR2	rs17100874	14:102376720:T:C	T	C	0.0301	-0.0111	0.0323	0.7308
RCOR1	rs34984173	14:102609286:T:G	T	G	0.0428	0.0083	0.0242	0.7309
	.	14:102522558:A:C	A	C	0.9632	0.0114	0.0334	0.7321
LINC02323	.	14:102543050:T:C	T	C	0.9898	0.0211	0.0615	0.7321
CDC42BPB	rs35953480	14:102975872:A:G	A	G	0.041	-0.0101	0.0297	0.7329
TRAF3	.	14:102847881:T:G	T	G	0.9653	-0.0102	0.0298	0.7331
LBHD2	.	14:103081758:T:C	T	C	0.9769	-0.0724	0.213	0.734
CINP	rs139814592	14:102345556:A:C	A	C	0.0143	0.0228	0.0673	0.7343
TRAF3	rs8012367	14:102860461:C:G	C	G	0.5747	-0.0034	0.01	0.7343
RCOR1	.	14:102735129:A:G	A	G	0.9869	-0.0186	0.0549	0.7347
MOK	rs3818666	14:102304810:T:C	T	C	0.0121	-0.0182	0.0538	0.7352
TRAF3	rs12586226	14:102784666:T:C	T	C	0.1688	0.0043	0.0128	0.7357
TECPR2	rs76566561	14:102368624:A:T	A	T	0.0339	-0.0109	0.0323	0.7367
TECPR2	rs143885019	14:102424483:T:C	T	C	0.0176	-0.0146	0.0435	0.7372
WDR20	rs184069369	14:102143823:A:G	A	G	0.0147	-0.0212	0.0633	0.7373
RN7SL546P	rs12897333	14:102581930:T:C	T	C	0.0423	0.0082	0.0245	0.7376
AMN	.	14:102918197:T:C	T	C	0.9752	0.0111	0.0332	0.738
	rs117233987	14:102761663:T:C	T	C	0.0146	-0.0184	0.0551	0.7389
	rs192695585	14:102760114:A:G	A	G	0.0177	-0.0159	0.048	0.74
CDC42BPB	rs56285866	14:102996221:A:T	A	T	0.036	0.0153	0.0461	0.7403
	rs34010412	14:102770622:T:C	T	C	0.2507	-0.0039	0.0119	0.7416
HSP90AA1	rs78450108	14:102118266:C:G	C	G	0.0218	0.0142	0.0432	0.7417
TRAF3	rs578168050	14:102778006:T:C	T	C	0.0108	-0.0581	0.1766	0.7422
CINP	COSV53737593	14:102351266:T:C	T	C	0.2786	-0.0035	0.0107	0.7423
CDC42BPB	rs8021471	14:103020038:A:G	A	G	0.1091	-0.0049	0.015	0.7428
CDC42BPB	rs34276532	14:103057829:T:C	T	C	0.0246	-0.0113	0.0347	0.7451
	rs150554520	14:102754343:A:G	A	G	0.017	0.0133	0.041	0.7454
MOK	rs7154627	14:102294229:A:G	A	G	0.9565	-0.009	0.0276	0.7459
TECPR2	rs17100877	14:102387994:C:G	C	G	0.7339	0.0035	0.0107	0.7463
CDC42BPB	.	14:103053514:A:C	A	C	0.9784	0.0174	0.0538	0.7465
RCOR1	.	14:102694349:T:C	T	C	0.9849	-0.0167	0.0519	0.7468
RCOR1	rs34132384	14:102637316:A:G	A	G	0.0436	0.0077	0.024	0.7481
MOK	rs56177917	14:102254716:A:C	A	C	0.3858	0.004	0.0125	0.7484
MOK	rs111578813	14:102242720:T:C	T	C	0.039	0.0122	0.0382	0.749
TRAF3	rs12887521	14:102781507:A:C	A	C	0.6596	-0.0033	0.0102	0.7501
AMN	.	14:102922443:A:T	A	T	0.7108	0.0041	0.013	0.7504
TRAF3	.	14:102785115:T:G	T	G	0.3417	0.0032	0.0102	0.7507
TRAF3	rs146047206	14:102803012:A:T	A	T	0.0189	0.0116	0.0366	0.7511
AMN	rs117424118	14:102931294:A:G	A	G	0.0216	0.0111	0.035	0.7515
MOK	rs2210315	14:102298483:T:C	T	C	0.1767	-0.0039	0.0124	0.7528
CDC42BPB	rs7156234	14:102987991:A:G	A	G	0.0451	-0.0076	0.0243	0.7542
TRAF3	rs8012557	14:102860599:C:G	C	G	0.5743	-0.0031	0.01	0.7544
RCOR1	rs142567127	14:102624270:A:G	A	G	0.0129	0.017	0.0545	0.7551
RCOR1	rs181957592	14:102613251:A:G	A	G	0.0129	0.0169	0.0546	0.7561
WDR20	rs113126590	14:102200851:A:C	A	C	0.0185	-0.0119	0.0385	0.7567
RCOR1	.	14:102612433:A:T	A	T	0.9871	-0.0169	0.0546	0.7569
	rs72704742	14:102917027:T:C	T	C	0.0362	0.0101	0.0327	0.7573
LBHD2	rs12880869	14:103086085:A:T	A	T	0.0535	-0.0087	0.0281	0.7578
TECPR2	.	14:102407722:T:C	T	C	0.9687	0.0089	0.029	0.7581
RCOR1	rs149557717	14:102717994:A:G	A	G	0.0179	0.0122	0.0396	0.7584
WDR20	.	14:102225517:T:C	T	C	0.7832	-0.0036	0.0116	0.7586
CDC42BPB	rs116941315	14:102991787:C:G	C	G	0.0139	-0.0168	0.0547	0.7586
TECPR2	rs114364981	14:102427648:T:C	T	C	0.0338	-0.0098	0.0319	0.759
TECPR2	.	14:102369919:T:C	T	C	0.9685	0.0091	0.0296	0.7591
RCOR1	rs143240224	14:102591862:T:C	T	C	0.013	0.0168	0.0549	0.7591
CDC42BPB	rs192018318	14:102977015:T:C	T	C	0.0204	0.0135	0.0442	0.7597
CDC42BPB	rs113710685	14:103033094:A:G	A	G	0.0387	-0.0093	0.0306	0.7604
RCOR1	.	14:102601338:A:G	A	G	0.9871	-0.0167	0.0548	0.7611
CDC42BPB	rs8005816	14:103034783:A:G	A	G	0.0243	-0.0098	0.0322	0.7612
MIR4309	rs75323428	14:102539392:A:G	A	G	0.0367	0.0126	0.0415	0.7614
RN7SL546P	.	14:102580351:A:G	A	G	0.9864	-0.0166	0.0547	0.7614
TRAF3	rs12888955	14:102790540:A:G	A	G	0.6553	-0.0031	0.0102	0.7619
RCOR1	rs182505632	14:102591700:T:C	T	C	0.013	0.0166	0.0549	0.7627
RCOR1	.	14:102639890:A:T	A	T	0.9838	-0.0205	0.0681	0.7628
TRAF3	.	14:102806659:T:C	T	C	0.9636	-0.0091	0.0302	0.7633
TRAF3	rs79408970	14:102828737:A:G	A	G	0.0265	0.0127	0.042	0.7634
RCOR1	rs181452549	14:102595653:T:C	T	C	0.0129	0.0165	0.0548	0.7636
RCOR1	rs192834541	14:102685275:T:C	T	C	0.0112	-0.0593	0.1974	0.7638
	.	14:102748592:A:G	A	G	0.987	-0.0165	0.0551	0.7638
RCOR1	rs12885736	14:102638470:T:C	T	C	0.0436	0.0072	0.024	0.764
RCOR1	.	14:102597376:T:C	T	C	0.9871	-0.0165	0.0548	0.7641
RCOR1	rs185876929	14:102618229:A:G	A	G	0.0129	0.0164	0.0545	0.7641
TRAF3	rs544425223	14:102851937:T:C	T	C	0.0122	-0.0509	0.17	0.7647
WDR20	.	14:102165671:C:G	C	G	0.2127	0.0036	0.0121	0.766
TRAF3	rs117997668	14:102807131:A:C	A	C	0.0189	0.0108	0.0366	0.7669
CDC42BPB	.	14:103019315:A:G	A	G	0.8908	0.0044	0.0149	0.7679
MOK	rs2274815	14:102251715:A:G	A	G	0.2143	0.0034	0.0115	0.7694
TECPR2	rs72698598	14:102405029:T:C	T	C	0.0463	-0.0073	0.0249	0.7704
CDC42BPB	CS115453	14:103018488:T:C	T	C	0.8908	0.0043	0.0149	0.7708
WDR20	.	14:102137076:T:G	T	G	0.9785	-0.0552	0.1895	0.7709
CDC42BPB	.	14:102992714:C:G	C	G	0.9823	0.0118	0.0405	0.7711
ZNF839	rs191228175	14:102336688:T:C	T	C	0.0188	0.0802	0.2763	0.7716
ZNF839	rs117407744	14:102338019:T:C	T	C	0.0173	0.0319	0.1101	0.7722
LBHD2	rs72706627	14:103089049:T:G	T	G	0.0209	0.0165	0.0569	0.7725
TRAF3	rs113878076	14:102806156:T:C	T	C	0.0158	0.0174	0.0602	0.773
TECPR2	.	14:102426935:T:C	T	C	0.2657	-0.0031	0.0108	0.7733
CDC42BPB	.	14:103053511:A:C	A	C	0.9784	0.0155	0.0537	0.7733
RCOR1	.	14:102605523:A:T	A	T	0.9876	-0.0152	0.0527	0.7734
RCOR1	rs143614453	14:102706303:A:T	A	T	0.0147	0.015	0.0522	0.7734
CDC42BPB	.	14:102988884:A:C	A	C	0.978	-0.0253	0.0881	0.7736
	.	14:102753523:A:G	A	G	0.9833	-0.0119	0.0412	0.7738
EXOC3L4	.	14:103098483:A:T	A	T	0.753	-0.0032	0.0114	0.7753
TRAF3	.	14:102845155:C:G	C	G	0.9878	0.048	0.1701	0.7778
CDC42BPB	rs2093414	14:102968193:A:T	A	T	0.9782	0.0111	0.0392	0.7779
RCOR1	rs141285340	14:102609905:T:C	T	C	0.0129	0.0154	0.0546	0.7783
LINC02323	rs190684964	14:102553280:A:T	A	T	0.0137	0.0154	0.0551	0.7794
RCOR1	COSV51770814	14:102721563:A:T	A	T	0.9848	-0.0144	0.0517	0.78
WDR20	rs146708751	14:102214791:A:C	A	C	0.0151	-0.0157	0.0562	0.7805
TRAF3	rs150297784	14:102886612:T:C	T	C	0.02	-0.0099	0.0354	0.7806
LINC02323	rs4906222	14:102552416:A:G	A	G	0.3615	0.0029	0.0103	0.7807
	.	14:102573194:C:G	C	G	0.9864	-0.0152	0.0548	0.7808
RCOR1	rs141971433	14:102707881:T:C	T	C	0.0983	0.0065	0.0236	0.7816
EXOC3L4	rs8017161	14:103096858:A:G	A	G	0.3925	-0.0026	0.0095	0.7818
CDC42BPB	rs144255372	14:102960262:T:G	T	G	0.0106	-0.0262	0.0948	0.7824
TECPR2	.	14:102425649:T:C	T	C	0.9687	0.0081	0.0294	0.7828
TRAF3	.	14:102811059:A:G	A	G	0.9811	-0.0101	0.0365	0.7828
LINC02323	.	14:102553178:T:C	T	C	0.9863	-0.0151	0.0551	0.7837
	rs4906260	14:102765004:T:C	T	C	0.1775	-0.0035	0.0129	0.7842
	rs12896205	14:102526896:A:G	A	G	0.0388	0.0092	0.0338	0.7844
LINC02323	rs188304439	14:102550133:T:C	T	C	0.0132	0.0156	0.0573	0.7852
TRAF3	.	14:102817939:A:G	A	G	0.8189	0.0034	0.0125	0.7853
	rs187769121	14:102569865:T:C	T	C	0.0136	0.0149	0.0549	0.7855
	rs192563867	14:102569869:A:C	A	C	0.0136	0.0149	0.0549	0.7862
	rs180756474	14:102571872:T:C	T	C	0.0136	0.0149	0.0548	0.7862
CDC42BPB	.	14:102997819:A:G	A	G	0.9569	0.0065	0.0241	0.7872
	.	14:103065853:T:G	T	G	0.9881	-0.0521	0.1932	0.7875
	.	14:102518410:T:C	T	C	0.9865	-0.0187	0.0694	0.7878
	rs4243733	14:102529199:T:C	T	C	0.531	0.0029	0.0108	0.7878
	rs189241492	14:102571005:A:G	A	G	0.0136	0.0147	0.0548	0.788
LINC02323	rs62006410	14:102541598:T:C	T	C	0.2348	0.0052	0.0192	0.7881
ANKRD9	rs117114606	14:102513108:T:C	T	C	0.028	-0.0114	0.0426	0.7888
LINC02323	rs187589728	14:102559457:T:C	T	C	0.0137	0.0147	0.055	0.7899
CDC42BPB	.	14:103020581:A:T	A	T	0.8912	0.004	0.015	0.7902
LINC02323	rs116568400	14:102545098:A:G	A	G	0.0109	0.0535	0.2017	0.7909
	rs187485203	14:102569356:T:G	T	G	0.0136	0.0145	0.0549	0.7909
CDC42BPB	.	14:103052483:C:G	C	G	0.9786	-0.0092	0.035	0.7921
TRAF3	.	14:102815003:A:G	A	G	0.155	-0.0036	0.0138	0.7929
CINP	.	14:102366716:A:G	A	G	0.9693	0.0084	0.0322	0.7943
WDR20	.	14:102198803:T:G	T	G	0.9855	-0.0159	0.0615	0.7962
	rs142385764	14:102752751:A:G	A	G	0.0114	0.0153	0.0592	0.7962
AMN	rs113016035	14:102922458:T:C	T	C	0.035	0.0094	0.0367	0.7978
TRAF3	.	14:102817372:T:C	T	C	0.9633	-0.0082	0.0319	0.7983
MOK	rs146577439	14:102267318:T:C	T	C	0.0185	-0.0103	0.0404	0.7985
TECPR2	rs117706929	14:102429362:A:G	A	G	0.0249	0.0105	0.0412	0.7987
AMN	.	14:102918905:A:G	A	G	0.9787	0.0092	0.0359	0.7988
RCOR1	.	14:102631865:A:G	A	G	0.9563	-0.0061	0.0239	0.7992
MOK	rs56870778	14:102241864:C:G	C	G	0.1638	-0.0033	0.0129	0.8001
AMN	rs139899521	14:102932104:A:C	A	C	0.0136	-0.0201	0.0797	0.8004
TECPR2	rs3783374	14:102419132:C:G	C	G	0.7339	0.0027	0.0107	0.8009
TRAF3	rs145464444	14:102877306:A:G	A	G	0.0205	-0.0087	0.0345	0.8009
CDC42BPB	rs35954043	14:102999711:A:G	A	G	0.0138	-0.0138	0.0547	0.8009
TRAF3	.	14:102893663:A:G	A	G	0.831	0.0032	0.0128	0.8015
	rs117452166	14:103078032:T:C	T	C	0.0203	-0.0104	0.0415	0.8024
TRAF3	rs144038055	14:102870921:T:C	T	C	0.0204	-0.0086	0.0345	0.8028
TRAF3	.	14:102786690:A:T	A	T	0.6475	-0.0033	0.0134	0.8036
RCOR1	.	14:102711431:C:G	C	G	0.9872	-0.0139	0.0561	0.8042
TRAF3	.	14:102852441:C:G	C	G	0.9796	0.0085	0.0346	0.8055
LBHD2	rs10130370	14:103093558:T:C	T	C	0.8218	0.0032	0.0132	0.8059
RCOR1	rs34965508	14:102667794:T:C	T	C	0.0441	-0.0075	0.0304	0.8064
CDC42BPB	.	14:102963083:T:C	T	C	0.9561	0.0058	0.024	0.8087
TECPR2	.	14:102445469:T:C	T	C	0.9666	0.0066	0.0272	0.8093
LINC02323	.	14:102555919:T:C	T	C	0.9863	-0.0132	0.0551	0.8103
TECPR2	rs2146965	14:102373314:T:C	T	C	0.0195	0.014	0.0584	0.8105
WDR20	.	14:102176616:T:G	T	G	0.9856	-0.0147	0.0613	0.8111
CDC42BPB	rs35625223	14:102977168:A:C	A	C	0.0453	-0.0056	0.0235	0.8124
TRAF3	.	14:102886735:A:C	A	C	0.9795	0.0082	0.0346	0.8125
TRAF3	.	14:102877671:A:G	A	G	0.9796	0.0081	0.0345	0.8137
LBHD2	rs11844761	14:103081093:A:G	A	G	0.7752	-0.0034	0.0146	0.8142
TRAF3	rs11627352	14:102878177:T:G	T	G	0.0205	-0.008	0.0345	0.8156
TECPR2	COSV63972033	14:102414986:T:G	T	G	0.2666	-0.0025	0.0107	0.8174
TRAF3	.	14:102896387:A:G	A	G	0.9793	0.008	0.0348	0.8174
TRAF3	rs149483437	14:102855985:A:G	A	G	0.0211	-0.0079	0.0345	0.8179
TECPR2	rs10148411	14:102417194:T:C	T	C	0.7334	0.0024	0.0107	0.8213
CDC42BPB	.	14:102962354:A:T	A	T	0.9796	-0.01	0.0443	0.8216
TRAF3	rs142249415	14:102887039:A:C	A	C	0.0206	-0.0078	0.0346	0.8222
HSP90AA1	rs117262590	14:102111471:T:C	T	C	0.0259	0.0068	0.0304	0.8224
RCOR1	.	14:102678607:T:C	T	C	0.9899	0.0182	0.0817	0.8237
MOK	rs74848278	14:102270650:T:C	T	C	0.1139	-0.0044	0.02	0.8238
CDC42BPB	rs113592900	14:103005428:A:G	A	G	0.0491	-0.0057	0.0259	0.8246
TRAF3	rs150005050	14:102857120:T:G	T	G	0.0204	-0.0076	0.0346	0.8252
TRAF3	.	14:102805204:C:G	C	G	0.1791	-0.0029	0.013	0.8265
MOK	rs35308394	14:102256670:C:G	C	G	0.1643	-0.0028	0.0128	0.8266
TRAF3	.	14:102879963:A:G	A	G	0.9795	0.0075	0.0345	0.8282
TRAF3	rs11626584	14:102895354:T:C	T	C	0.0204	-0.0076	0.035	0.8283
	rs140810349	14:102526181:A:G	A	G	0.0374	0.0075	0.0345	0.8287
	rs72700674	14:102577649:C:G	C	G	0.0111	-0.0433	0.2003	0.8288
EXOC3L4	rs34300026	14:103097384:C:G	C	G	0.0213	0.0115	0.0532	0.829
MOK	.	14:102236702:A:G	A	G	0.7999	0.0026	0.0123	0.8296
HSP90AA1	rs1190597	14:102129193:T:G	T	G	0.8793	0.0031	0.0144	0.8303
RCOR1	COSV51772398	14:102636261:A:T	A	T	0.987	-0.0116	0.0544	0.8312
RCOR1	.	14:102724025:A:G	A	G	0.7065	-0.0024	0.0114	0.8314
TRAF3	rs12882491	14:102816936:T:C	T	C	0.6525	0.0021	0.0101	0.8329
CDC42BPB	rs34150410	14:103029358:A:G	A	G	0.0192	-0.0112	0.0533	0.8332
	.	14:103075852:C:G	C	G	0.9769	0.0084	0.0398	0.8333
RCOR1	.	14:102626926:A:G	A	G	0.9561	-0.005	0.0239	0.834
CDC42BPB	rs34900267	14:102975169:A:G	A	G	0.0225	-0.0069	0.0331	0.8345
LINC02323	.	14:102543704:C:G	C	G	0.9883	-0.0721	0.3489	0.8364
WDR20	.	14:102135038:C:G	C	G	0.9799	0.0098	0.0478	0.8377
WDR20	.	14:102160510:A:G	A	G	0.9725	-0.0064	0.0311	0.8382
TECPR2	rs11626897	14:102412761:A:G	A	G	0.0588	-0.0047	0.0232	0.8383
CDC42BPB	rs34057572	14:102938507:T:C	T	C	0.0105	0.0107	0.053	0.84
	rs140378741	14:102763525:T:G	T	G	0.0566	0.0058	0.0288	0.8411
	.	14:102765162:A:G	A	G	0.8036	0.0025	0.0123	0.8412
TRAF3	rs12432676	14:102814320:A:G	A	G	0.655	0.002	0.0102	0.8412
RCOR1	rs35929265	14:102674797:A:G	A	G	0.0415	0.005	0.0254	0.8428
CDC42BPB	.	14:102981463:T:G	T	G	0.9775	0.0065	0.033	0.8435
MOK	.	14:102273671:T:C	T	C	0.8349	0.0025	0.0127	0.8449
AMN	rs1190227	14:102925361:A:C	A	C	0.5723	0.002	0.0104	0.8451
EXOC3L4	.	14:103100683:T:C	T	C	0.7528	-0.0022	0.0115	0.8451
CDC42BPB	rs1018550	14:102973945:T:G	T	G	0.971	0.007	0.0361	0.8452
CDC42BPB	rs139861451	14:102982202:T:G	T	G	0.0225	-0.0064	0.033	0.8467
EXOC3L4	.	14:103098470:A:C	A	C	0.7567	-0.0022	0.0112	0.847
CDC42BPB	rs28689806	14:102995229:T:C	T	C	0.0231	-0.0063	0.0328	0.8479
LINC02323	rs942017	14:102552390:A:G	A	G	0.351	-0.002	0.0104	0.8488
RCOR1	.	14:102708356:A:G	A	G	0.985	-0.0098	0.0518	0.8492
	rs144523915	14:102747448:A:G	A	G	0.0129	0.0102	0.0541	0.8499
AMN	rs72704744	14:102935224:A:G	A	G	0.0182	0.0146	0.0773	0.8505
RCOR1	.	14:102708151:A:G	A	G	0.9844	-0.0096	0.0509	0.8511
MOK	rs77401355	14:102263186:T:C	T	C	0.0213	0.0181	0.0968	0.8514
TRAF3	rs150769386	14:102876984:T:C	T	C	0.0205	-0.0064	0.0344	0.8515
	.	14:103068380:A:G	A	G	0.3044	-0.0022	0.0117	0.8526
EXOC3L4	rs78702790	14:103105500:C:G	C	G	0.021	-0.0194	0.1044	0.8526
EXOC3L4	.	14:103098598:C:G	C	G	0.7566	-0.0021	0.0112	0.8536
CDC42BPB	.	14:103048201:T:C	T	C	0.9702	0.007	0.0384	0.8547
CDC42BPB	.	14:102949068:C:G	C	G	0.019	-0.0072	0.0396	0.855
LINC02323	rs10151099	14:102542766:T:C	T	C	0.1068	0.0032	0.0174	0.8553
RCOR1	.	14:102648671:T:G	T	G	0.9755	-0.0086	0.0471	0.8558
TECPR2	.	14:102393847:A:G	A	G	0.9854	0.0439	0.2421	0.856
LINC02323	rs77271827	14:102541697:A:G	A	G	0.1251	0.0043	0.0238	0.8567
TECPR2	.	14:102466235:A:G	A	G	0.854	-0.0025	0.0141	0.8573
TRAF3	.	14:102856365:T:C	T	C	0.9795	0.0062	0.0344	0.8576
HSP90AA1	rs143499093	14:102116108:T:C	T	C	0.0259	0.0054	0.0305	0.8583
CDC42BPB	.	14:103023968:C:G	C	G	0.89	0.0033	0.0184	0.8587
RCOR1	.	14:102658591:A:G	A	G	0.9885	0.0392	0.2203	0.8588
CDC42BPB	rs567818049	14:103009986:A:G	A	G	0.013	0.018	0.1012	0.8591
	rs72635194	14:102748108:A:G	A	G	0.0325	-0.0056	0.0317	0.8592
TRAF3	.	14:102875141:T:G	T	G	0.9796	0.0061	0.0344	0.8592
TRAF3	.	14:102816265:C:G	C	G	0.3451	-0.0018	0.0103	0.8599
	rs188120581	14:102310823:T:C	T	C	0.0117	0.0111	0.063	0.8602
CDC42BPB	rs117684165	14:102989555:A:G	A	G	0.0144	-0.0077	0.0443	0.8626
TECPR2	.	14:102424582:T:C	T	C	0.2679	-0.0019	0.0107	0.863
CDC42BPB	rs36040787	14:103002896:T:C	T	C	0.0631	-0.0047	0.0274	0.863
CDC42BPB	rs7157813	14:102997224:A:G	A	G	0.3771	-0.0018	0.0103	0.8631
EXOC3L4	rs117708804	14:103104017:T:G	T	G	0.0209	-0.018	0.1042	0.8631
MOK	rs6575903	14:102230295:T:C	T	C	0.214	0.002	0.0117	0.8634
TRAF3	.	14:102864296:C:G	C	G	0.9796	0.0059	0.0345	0.8639
	rs8007999	14:102767886:A:C	A	C	0.1968	-0.0021	0.0122	0.8653
CDC42BPB	rs34873665	14:102994970:A:G	A	G	0.0656	-0.0046	0.0269	0.8654
TRAF3	rs7144686	14:102816682:A:G	A	G	0.845	0.0023	0.014	0.8664
CDC42BPB	rs184560033	14:103035582:T:G	T	G	0.0186	-0.0077	0.0457	0.8669
MOK	.	14:102258739:A:G	A	G	0.9863	0.014	0.0843	0.868
TRAF3	.	14:102884074:A:G	A	G	0.9728	-0.0068	0.0407	0.868
TRAF3	rs117530275	14:102889980:A:G	A	G	0.0131	-0.0112	0.0673	0.8683
CDC42BPB	.	14:103011682:T:C	T	C	0.9774	0.0054	0.0328	0.8685
TRAF3	rs117250731	14:102799549:T:C	T	C	0.0214	-0.0058	0.0353	0.8688
TRAF3	rs4906266	14:102813730:A:C	A	C	0.653	0.0017	0.0101	0.8689
	rs144308953	14:102763096:A:C	A	C	0.0222	0.0085	0.0522	0.8705
LBHD2	rs181096619	14:103088867:A:G	A	G	0.0109	-0.0149	0.0915	0.8707
CDC42BPB	rs2269326	14:103010101:T:C	T	C	0.0178	-0.0066	0.0408	0.871
TRAF3	rs570798584	14:102803554:A:G	A	G	0.0116	0.0246	0.1555	0.8741
CDC42BPB	rs35032793	14:103014582:A:T	A	T	0.0632	-0.0043	0.0275	0.8744
ANKRD9	.	14:102497796:A:G	A	G	0.9689	0.0068	0.0434	0.8747
WDR20	.	14:102135598:A:G	A	G	0.1218	-0.0023	0.0144	0.8753
CDC42BPB	.	14:103018103:T:C	T	C	0.9825	0.0065	0.0416	0.8753
CDC42BPB	.	14:102937335:A:G	A	G	0.9889	-0.0132	0.0846	0.876
RCOR1	rs34851392	14:102727309:T:G	T	G	0.0335	0.0057	0.0368	0.8766
WDR20	.	14:102176116:T:C	T	C	0.1488	-0.0021	0.0137	0.8768
CDC42BPB	.	14:102949377:A:G	A	G	0.0186	-0.0061	0.0398	0.8772
CDC42BPB	COSV63474387	14:102947604:T:C	T	C	0.0185	-0.0061	0.0398	0.8789
RN7SL546P	.	14:102585564:A:C	A	C	0.6957	-0.0017	0.0109	0.8796
CDC42BPB	.	14:103006702:T:C	T	C	0.9775	0.0049	0.0328	0.8801
TRAF3	rs4900557	14:102785925:A:G	A	G	0.3064	-0.0021	0.014	0.8804
LBHD2	rs142561977	14:103084312:T:C	T	C	0.0409	-0.0058	0.0388	0.881
HSP90AA1	.	14:102128156:C:G	C	G	0.99	-0.029	0.194	0.8811
TRAF3	rs9783665	14:102804821:A:T	A	T	0.6512	0.0015	0.0102	0.8811
WDR20	rs189808007	14:102176424:T:C	T	C	0.01	-0.0121	0.0809	0.8812
TRAF3	.	14:102852874:A:C	A	C	0.9739	0.0058	0.0389	0.8822
	rs35696698	14:102764236:T:G	T	G	0.2059	-0.0019	0.013	0.8826
TRAF3	.	14:102797152:C:G	C	G	0.8349	-0.0019	0.0129	0.8845
	rs139609361	14:102770192:T:C	T	C	0.0167	0.006	0.0414	0.8846
TECPR2	rs149704972	14:102379751:A:T	A	T	0.0477	0.0049	0.0341	0.8851
CDC42BPB	.	14:102947197:T:C	T	C	0.9736	0.0059	0.0411	0.8854
EXOC3L4	COSV66295255	14:103100498:C:G	C	G	0.7562	-0.0016	0.0113	0.8873
CDC42BPB	.	14:103051633:C:G	C	G	0.9129	0.0025	0.0174	0.8876
LBHD2	.	14:103094249:T:C	T	C	0.1774	-0.0019	0.0131	0.8878
CDC42BPB	rs7149629	14:103021635:A:G	A	G	0.0231	-0.0046	0.0327	0.8891
	rs747165	14:102755966:T:C	T	C	0.0211	-0.0054	0.0387	0.8895
CDC42BPB	.	14:103024713:T:C	T	C	0.9774	0.0045	0.0328	0.8901
HSP90AA1	rs10135034	14:102119036:A:G	A	G	0.027	0.0041	0.03	0.8902
	rs72702772	14:102771884:A:G	A	G	0.201	-0.0017	0.0121	0.8908
TRAF3	rs143532707	14:102864643:T:C	T	C	0.0206	-0.0047	0.0343	0.8914
TECPR2	rs184881313	14:102451150:A:G	A	G	0.0127	-0.0106	0.0779	0.8915
	.	14:102765710:C:G	C	G	0.8014	0.0016	0.0121	0.8917
	rs140782226	14:103076861:T:C	T	C	0.0536	-0.0038	0.028	0.8926
TRAF3	rs34503276	14:102799740:T:C	T	C	0.1652	0.0017	0.0129	0.8928
MOK	rs11844941	14:102235933:A:G	A	G	0.1662	-0.0017	0.0128	0.893
MOK	COSV51964577	14:102275629:T:C	T	C	0.8339	0.0017	0.0126	0.8931
LINC02323	rs36058484	14:102552677:T:C	T	C	0.0416	0.0034	0.0258	0.8952
TRAF3	.	14:102799530:A:T	A	T	0.8348	-0.0017	0.0129	0.8952
TRAF3	.	14:102789124:T:C	T	C	0.3455	0.0013	0.0103	0.896
TRAF3	rs56207619	14:102871298:T:C	T	C	0.0267	0.0054	0.0419	0.8969
TRAF3	rs7145284	14:102797986:T:C	T	C	0.1654	0.0017	0.0129	0.8971
CDC42BPB	.	14:102956174:A:G	A	G	0.0186	-0.0051	0.0397	0.8971
TRAF3	.	14:102864561:A:T	A	T	0.9794	0.0044	0.0343	0.8972
MOK	rs59918966	14:102241830:A:C	A	C	0.167	-0.0016	0.0127	0.8973
RCOR1	.	14:102679310:A:T	A	T	0.9566	0.004	0.0309	0.8982
WDR20	.	14:102188655:C:G	C	G	0.8835	0.003	0.0233	0.8992
RN7SL546P	.	14:102580557:T:C	T	C	0.6973	-0.0014	0.0109	0.8994
WDR20	rs8005884	14:102226670:T:C	T	C	0.1689	-0.0016	0.0128	0.9
TRAF3	.	14:102812751:T:C	T	C	0.3485	-0.0013	0.0101	0.9
RCOR1	rs145026962	14:102601652:A:G	A	G	0.0128	0.0067	0.0539	0.9005
EXOC3L4	rs2297067	14:103100448:T:C	T	C	0.2438	0.0014	0.0113	0.9006
MOK	.	14:102239420:A:G	A	G	0.8893	0.0032	0.0259	0.901
MOK	.	14:102277311:A:C	A	C	0.7993	-0.0017	0.0136	0.9011
MIR4309	rs7142031	14:102539962:A:G	A	G	0.1084	0.0022	0.0176	0.9017
TRAF3	COSV61672434	14:102810518:A:G	A	G	0.3496	-0.0012	0.0101	0.9017
LBHD2	rs12882253	14:103081606:T:C	T	C	0.0552	-0.0034	0.0275	0.9022
MIR4309	rs7141592	14:102539905:T:C	T	C	0.1084	0.0021	0.0176	0.903
RCOR1	.	14:102658742:C:G	C	G	0.7083	0.0013	0.0111	0.9034
MOK	.	14:102279899:A:G	A	G	0.8341	0.0015	0.0126	0.9035
MIR4309	rs12895058	14:102539554:T:C	T	C	0.1078	0.0021	0.0177	0.905
TRAF3	COSV61672999	14:102808210:A:G	A	G	0.3498	-0.0012	0.0101	0.9058
CDC42BPB	rs117911063	14:103037856:T:C	T	C	0.0216	0.0047	0.0398	0.9068
CDC42BPB	rs17101201	14:103021731:A:G	A	G	0.0861	-0.0019	0.0168	0.9088
CDC42BPB	rs7151218	14:103022464:A:G	A	G	0.0861	-0.0019	0.0168	0.9099
HSP90AA1	rs1190599	14:102126692:T:C	T	C	0.8782	0.0016	0.0144	0.91
TECPR2	.	14:102431596:C:G	C	G	0.9239	0.0023	0.0207	0.9104
CDC42BPB	.	14:102957748:T:C	T	C	0.0186	-0.0044	0.0396	0.9108
MIR4309	rs12879262	14:102539710:C:G	C	G	0.1079	0.002	0.0177	0.9119
EXOC3L4	.	14:103098743:T:C	T	C	0.7537	-0.0012	0.0113	0.9131
AMN	rs76878383	14:102922417:T:C	T	C	0.0183	0.0053	0.0487	0.9138
	rs148707721	14:103067928:A:G	A	G	0.0306	0.0044	0.0409	0.9142
TRAF3	rs8023164	14:102805688:A:G	A	G	0.6495	0.0011	0.0101	0.9146
ZNF839	.	14:102321334:C:G	C	G	0.9837	0.0063	0.059	0.9147
LINC02323	rs1951629	14:102555280:T:C	T	C	0.2972	0.0011	0.011	0.917
CDC42BPB	rs17101195	14:103020273:C:G	C	G	0.0861	-0.0017	0.0168	0.917
LINC02323	rs79256844	14:102547593:T:C	T	C	0.0994	0.002	0.0195	0.9171
CDC42BPB	.	14:103024555:A:G	A	G	0.9139	0.0017	0.0168	0.9173
	.	14:102763359:C:G	C	G	0.8189	0.0013	0.013	0.9175
LINC02323	.	14:102552469:A:G	A	G	0.9581	-0.0027	0.0261	0.9176
	rs8007998	14:102767883:T:C	T	C	0.1978	-0.0012	0.0121	0.919
TRAF3	rs549230572	14:102886607:T:C	T	C	0.0106	-0.0194	0.1904	0.919
TECPR2	.	14:102493625:T:C	T	C	0.8131	-0.0012	0.0124	0.9208
	rs144155835	14:102764091:T:C	T	C	0.0162	-0.0042	0.0425	0.9208
RCOR1	.	14:102651575:A:G	A	G	0.9539	-0.0033	0.0338	0.9211
CDC42BPB	rs35128285	14:102964259:T:C	T	C	0.0195	0.0048	0.0487	0.9213
CDC42BPB	.	14:103026642:T:G	T	G	0.914	0.0016	0.0168	0.9234
MOK	rs36060205	14:102253360:C:G	C	G	0.1673	-0.0012	0.0126	0.9239
TRAF3	rs4145824	14:102805263:A:G	A	G	0.6531	0.001	0.0101	0.9242
RCOR1	rs4906246	14:102651934:A:G	A	G	0.2919	-0.001	0.0111	0.9254
	.	14:102763790:T:G	T	G	0.8162	-0.0012	0.0128	0.9255
TRAF3	rs8003237	14:102805840:A:G	A	G	0.6494	0.0009	0.0101	0.9256
TRAF3	rs66552230	14:102811677:A:G	A	G	0.6517	0.0009	0.0102	0.9258
TRAF3	rs146982438	14:102914088:A:G	A	G	0.0296	0.0037	0.0397	0.9265
	rs12436168	14:102747802:T:G	T	G	0.017	0.0137	0.1495	0.9271
TRAF3	.	14:102833749:C:G	C	G	0.989	-0.0066	0.0719	0.9271
CINP	rs11544425	14:102348354:C:G	C	G	0.0116	0.0057	0.0637	0.9284
	.	14:102768036:T:C	T	C	0.8193	0.0012	0.0134	0.929
TRAF3	rs35022220	14:102802048:A:G	A	G	0.6496	0.0009	0.0103	0.9297
LINC02323	rs4900540	14:102547759:T:G	T	G	0.2248	-0.0016	0.0183	0.9299
LINC02323	rs4900541	14:102547760:T:C	T	C	0.2249	-0.0016	0.0183	0.9303
	.	14:102768035:T:G	T	G	0.8193	0.0011	0.0134	0.9325
WDR20	.	14:102151115:C:G	C	G	0.9728	-0.0026	0.0308	0.9329
TRAF3	.	14:102809633:T:C	T	C	0.3473	-0.0008	0.0102	0.9338
	rs78929582	14:102747380:A:G	A	G	0.0151	-0.0042	0.0506	0.9345
MOK	.	14:102279189:T:C	T	C	0.8352	0.0012	0.0152	0.9352
CDC42BPB	rs7145212	14:102965179:A:C	A	C	0.9789	0.0031	0.0384	0.9357
RCOR1	rs35785423	14:102608461:A:G	A	G	0.2945	-0.0009	0.0111	0.9365
CDC42BPB	rs114320872	14:102983201:T:C	T	C	0.0977	-0.0014	0.0173	0.9373
	rs11160697	14:102763668:C:G	C	G	0.2017	-0.001	0.0122	0.9377
WDR20	rs12888595	14:102209500:T:G	T	G	0.0122	0.0045	0.0573	0.938
TRAF3	rs117475076	14:102907830:T:C	T	C	0.0355	0.0023	0.0297	0.9385
TRAF3	rs117897999	14:102907823:A:C	A	C	0.0355	0.0022	0.0297	0.9405
EXOC3L4	.	14:103100953:A:G	A	G	0.7559	-0.0008	0.0113	0.9415
RCOR1	.	14:102617632:C:G	C	G	0.9593	-0.0025	0.0352	0.9423
TECPR2	rs71415901	14:102435958:A:G	A	G	0.0127	-0.0042	0.0597	0.9437
CDC42BPB	rs139742094	14:102953576:A:G	A	G	0.0156	-0.0041	0.0595	0.9445
CDC42BPB	rs577769813	14:103036944:A:G	A	G	0.013	0.0113	0.1617	0.9445
TECPR2	rs113884116	14:102452991:A:G	A	G	0.0211	0.0036	0.0532	0.9456
TRAF3	rs8009520	14:102807118:A:G	A	G	0.6504	0.0007	0.0101	0.9457
RCOR1	.	14:102594625:T:C	T	C	0.9764	-0.0025	0.0381	0.9468
TRAF3	rs34143238	14:102872231:A:G	A	G	0.0201	0.0032	0.0485	0.9474
TRAF3	rs35919282	14:102802074:T:G	T	G	0.6519	0.0007	0.0102	0.9477
TRAF3	rs12880432	14:102801163:C:G	C	G	0.6487	0.0007	0.0101	0.9483
TRAF3	.	14:102799507:A:G	A	G	0.3496	-0.0007	0.0101	0.9486
AMN	.	14:102934878:T:C	T	C	0.9747	-0.003	0.0467	0.9486
CDC42BPB	rs111279024	14:103016844:T:G	T	G	0.0861	-0.0011	0.0168	0.9488
TRAF3	.	14:102797672:T:C	T	C	0.1582	-0.0009	0.0137	0.9493
	rs4906262	14:102766472:T:C	T	C	0.1797	-0.0008	0.0128	0.9499
CDC42BPB	rs10047845	14:103015340:C:G	C	G	0.0861	-0.0011	0.0168	0.9501
TRAF3	rs12433366	14:102821832:A:G	A	G	0.1846	-0.0008	0.0124	0.9508
WDR20	.	14:102169091:A:G	A	G	0.9811	0.0033	0.0528	0.9509
	.	14:102764610:C:G	C	G	0.9423	-0.0017	0.0283	0.9518
TRAF3	.	14:102790624:A:G	A	G	0.8135	0.0007	0.0123	0.9522
TRAF3	rs11160699	14:102785933:A:G	A	G	0.1623	0.0009	0.0161	0.9531
TRAF3	rs144783170	14:102886679:T:C	T	C	0.0228	0.002	0.0337	0.9533
TRAF3	rs55692144	14:102895900:T:C	T	C	0.0299	0.0023	0.0396	0.9542
CDC42BPB	rs35162324	14:102963435:A:G	A	G	0.0224	-0.0024	0.0431	0.9547
MOK	rs56151265	14:102299116:T:C	T	C	0.0118	-0.0025	0.045	0.9559
TECPR2	.	14:102382294:A:C	A	C	0.9856	-0.0131	0.2407	0.9567
MOK	.	14:102293872:A:G	A	G	0.9644	0.0019	0.0356	0.9574
	.	14:102768059:C:G	C	G	0.8141	0.0007	0.0128	0.9585
WDR20	rs34626502	14:102141531:T:C	T	C	0.0273	0.0016	0.0307	0.9597
EXOC3L4	rs111915677	14:103103113:T:C	T	C	0.0676	0.0014	0.0271	0.9603
TECPR2	rs12890122	14:102388684:T:C	T	C	0.013	-0.0028	0.0583	0.9611
TRAF3	.	14:102846628:T:G	T	G	0.8306	0.0006	0.0127	0.9613
EXOC3L4	rs56956502	14:103098707:A:G	A	G	0.2468	0.0005	0.0113	0.9614
CDC42BPB	.	14:103039068:T:C	T	C	0.9398	-0.0013	0.0285	0.9641
WDR20	rs76023280	14:102145860:A:T	A	T	0.027	0.0014	0.0308	0.9644
WDR20	.	14:102221519:T:C	T	C	0.8906	0.0007	0.015	0.9646
MOK	rs8012861	14:102296743:A:G	A	G	0.1645	0.0006	0.0127	0.9652
LBHD2	.	14:103092646:T:C	T	C	0.1768	0.0006	0.0133	0.9661
MOK	rs7151117	14:102297140:T:G	T	G	0.1646	0.0005	0.0127	0.9668
	rs11847529	14:102770137:A:G	A	G	0.1823	-0.0005	0.0126	0.9668
EXOC3L4	rs7150997	14:103105537:T:C	T	C	0.2436	-0.0005	0.0116	0.9677
TRAF3	rs8022180	14:102796683:A:G	A	G	0.6494	0.0004	0.0101	0.9679
TRAF3	rs11624345	14:102800045:A:G	A	G	0.6546	0.0004	0.0102	0.968
TRAF3	.	14:102799029:T:C	T	C	0.35	-0.0004	0.0101	0.9688
EXOC3L4	rs55780167	14:103098840:A:C	A	C	0.0193	-0.0027	0.0707	0.9695
LINC02323	rs55744144	14:102547427:C:G	C	G	0.0322	0.0016	0.0427	0.9705
TRAF3	rs117653635	14:102908105:T:C	T	C	0.0306	0.0014	0.0375	0.9706
LINC02323	.	14:102543746:T:C	T	C	0.968	-0.0016	0.0428	0.9711
TRAF3	rs150857912	14:102837434:T:C	T	C	0.019	0.0013	0.0361	0.9711
TRAF3	COSV61672982	14:102794963:T:C	T	C	0.3507	-0.0004	0.0101	0.9717
CDC42BPB	.	14:102943326:C:G	C	G	0.9759	-0.0011	0.033	0.9727
MOK	rs141101579	14:102294433:A:G	A	G	0.0445	0.0011	0.0333	0.9736
	.	14:102767304:T:C	T	C	0.7997	-0.0004	0.0121	0.9736
AMN	rs2295829	14:102922666:C:G	C	G	0.4018	0.0005	0.0159	0.9736
TRAF3	.	14:102856542:T:C	T	C	0.9728	0.0012	0.0374	0.9737
CDC42BPB	rs117085326	14:102981636:T:C	T	C	0.0217	-0.0011	0.0339	0.9747
ZNF839	.	14:102320839:A:T	A	T	0.952	0.0008	0.0271	0.9769
	.	14:102534221:A:C	A	C	0.8304	0.0006	0.0205	0.9773
RCOR1	rs143884043	14:102689860:T:C	T	C	0.0136	-0.0019	0.0674	0.9774
TRAF3	.	14:102797451:A:G	A	G	0.3498	-0.0003	0.0102	0.978
MOK	rs28591992	14:102296300:A:G	A	G	0.1768	0.0003	0.0123	0.9789
MOK	.	14:102295273:A:G	A	G	0.8006	-0.0003	0.0135	0.9799
MOK	rs4583170	14:102296919:A:G	A	G	0.0115	-0.0013	0.0514	0.98
LINC02323	rs12884728	14:102540758:T:C	T	C	0.0256	0.0011	0.0426	0.9801
TRAF3	rs12436513	14:102803418:A:C	A	C	0.6451	0.0002	0.0101	0.9811
MOK	.	14:102277947:T:G	T	G	0.9793	-0.001	0.0517	0.9843
CDC42BPB	rs116930500	14:103051092:A:T	A	T	0.0195	0.0008	0.0437	0.985
WDR20	.	14:102169588:A:G	A	G	0.8828	-0.0004	0.0248	0.9861
	rs8010285	14:102763157:A:C	A	C	0.1558	-0.0003	0.0154	0.9863
LBHD2	.	14:103091965:T:C	T	C	0.1776	-0.0002	0.0133	0.9863
	rs191467383	14:102757204:T:C	T	C	0.015	0.0009	0.0535	0.9872
MOK	.	14:102266330:A:T	A	T	0.8351	0.0002	0.0126	0.9881
TRAF3	.	14:102911140:A:G	A	G	0.9774	0.0007	0.0485	0.9886
MOK	rs12887648	14:102266873:T:C	T	C	0.1649	-0.0002	0.0126	0.9888
TRAF3	rs35999100	14:102900429:T:C	T	C	0.0199	0.0007	0.0488	0.9891
EXOC3L4	.	14:103106478:A:G	A	G	0.7554	0.0001	0.0116	0.9901
TRAF3	.	14:102795398:A:G	A	G	0.3505	-0.0001	0.0101	0.9903
TRAF3	.	14:102812966:A:G	A	G	0.8126	-0.0001	0.0122	0.9906
TRAF3	.	14:102862011:T:G	T	G	0.9798	-0.0006	0.0483	0.9908
	.	14:102768713:A:G	A	G	0.8016	-0.0001	0.0121	0.9917
TRAF3	rs2144825	14:102824601:T:G	T	G	0.187	0.0001	0.013	0.9918
CDC42BPB	rs142139480	14:102973577:T:C	T	C	0.0106	-0.0008	0.0751	0.9918
	.	14:102762673:T:C	T	C	0.9648	-0.0004	0.0459	0.9922
	rs138088259	14:102569374:T:C	T	C	0.0139	-0.0007	0.074	0.9925
EXOC3L4	.	14:103103411:T:C	T	C	0.7542	-0.0001	0.0115	0.9932
	.	14:102768429:T:C	T	C	0.8016	0.0001	0.0121	0.9934
RCOR1	rs77739045	14:102675698:T:C	T	C	0.015	-0.0004	0.0592	0.9941
	.	14:102772121:A:G	A	G	0.8147	-0.0001	0.0126	0.9945
	rs114476419	14:102744839:A:T	A	T	0.0117	0.0014	0.2151	0.9947
EXOC3L4	COSV66295386	14:103102644:A:C	A	C	0.7553	0.0001	0.0115	0.9947
CDC42BPB	.	14:103035578:T:C	T	C	0.9818	-0.0003	0.0389	0.9948
TRAF3	.	14:102825810:A:G	A	G	0.9798	0.0003	0.0482	0.9951
TRAF3	.	14:102789862:C:G	C	G	0.8168	-0.0001	0.0124	0.9957
CDC42BPB	rs7145178	14:102965135:T:C	T	C	0.9804	-0.0002	0.0389	0.996
EXOC3L4	rs10131298	14:103102277:A:T	A	T	0.2449	0.0001	0.0114	0.9962
TRAF3	rs141926895	14:102904910:A:G	A	G	0.1741	-0.0001	0.0152	0.9971
	rs8008676	14:102768225:T:C	T	C	0.1984	0	0.012	0.9979
TRAF3	.	14:102900491:A:G	A	G	0.9799	0.0001	0.0487	0.998
	rs148633298	14:102569684:T:C	T	C	0.0139	0.0001	0.074	0.9986
TRAF3	rs145046353	14:102809691:T:C	T	C	0.0117	-0.0001	0.0787	0.9987
LINC02323	rs56374728	14:102541978:A:G	A	G	0.3453	0	0.0158	0.9999
SNP, single nucleotide polymorphism; freq, minor allele frequency; se, standard error.

### Sheet: Chia 2021 DLB GWAS
Supplementary Table 3. RCOR1 region variants nominally associated with various synucleinopathy phenotypes.
Gene	rsID	SNP	A1	A2	freq	beta	se	p	Bonferroni threshold = 0.000018
ANKRD9	rs200622845	14:102509540:C:CG	CG	C	0.340079	0.127962	0.0392247	0.00110515
	.	14:102521547:C:T	T	C	0.341694	0.127795	0.0392268	0.0011225
TECPR2	.	14:102482995:C:T	T	C	0.33859	0.127663	0.039306	0.00116258
TECPR2	.	14:102466110:C:T	T	C	0.333623	0.126756	0.0394738	0.001322
TECPR2	rs1190544	14:102437061:G:A	A	G	0.333375	0.126104	0.0394763	0.00140131
TECPR2	COSV104421914	14:102452349:C:T	T	C	0.333747	0.125619	0.0394467	0.0014496
TECPR2	rs1190547	14:102438750:G:C	C	G	0.333499	0.125645	0.0394791	0.00145981
TECPR2	rs1190553	14:102448994:G:T	T	G	0.333747	0.125222	0.0394887	0.00151836
	.	14:102530680:G:T	T	G	0.338465	0.124454	0.039309	0.00154488
ANKRD9	.	14:102514656:C:G	G	C	0.341321	0.123853	0.039181	0.00157147
TECPR2	rs1190549	14:102441316:C:T	T	C	0.333499	0.124684	0.0394669	0.00158152
ANKRD9	.	14:102513287:C:G	G	C	0.397815	0.119701	0.0378934	0.00158361
ANKRD9	.	14:102508662:C:T	T	C	0.340328	0.123774	0.0392349	0.00160695
TECPR2	.	14:102471053:G:A	A	G	0.334368	0.124083	0.0394082	0.00164049
ANKRD9	.	14:102505833:C:T	T	C	0.341073	0.122802	0.0392082	0.00173562
TECPR2	COSV63972950	14:102490152:C:G	G	C	0.337224	0.121722	0.0393048	0.00195622
	.	14:102527728:C:T	T	C	0.339086	0.12158	0.039305	0.00198029
TECPR2	.	14:102491466:G:A	A	G	0.337224	0.120836	0.0393157	0.00211612
TECPR2	.	14:102493827:G:A	A	G	0.337224	0.120836	0.0393157	0.00211612
TECPR2	.	14:102495004:G:C	C	G	0.337224	0.120836	0.0393157	0.00211612
TECPR2	rs1190551	14:102445171:A:G	G	A	0.334741	0.12112	0.0394139	0.00211898
ANKRD9	.	14:102498317:G:A	A	G	0.335361	0.117294	0.0393622	0.00288305
	.	14:102529199:T:C	C	T	0.455178	0.110906	0.0372369	0.00289785
TECPR2	COSV63974563	14:102484083:C:T	T	C	0.446486	0.107077	0.0373432	0.00413863
TECPR2	rs11308379	14:102483416:G:GT	GT	G	0.371617	0.109599	0.0383449	0.00426035
ANKRD9	.	14:102504679:C:T	T	C	0.378321	0.107445	0.0381602	0.00486763
ANKRD9	.	14:102504713:G:T	T	G	0.378445	0.105971	0.0381462	0.00546835
	.	14:102534201:A:G	G	A	0.407251	0.104954	0.0379593	0.00569528
LBHD2	rs150468922	14:103082211:C:T	T	C	0.00844301	0.487045	0.177916	0.00619092
CDC42BPB	rs147054850	14:103053115:C:T	T	C	0.00893966	0.473597	0.17332	0.00628581
LINC02323	rs12434886	14:102540539:G:A	A	G	0.421281	0.0984326	0.0376639	0.00896282
CDC42BPB	rs35128285	14:102964259:C:T	T	C	0.0212317	-0.379346	0.145698	0.00922364
RCOR1	rs79574157	14:102594231:C:T	T	C	0.0346412	0.245695	0.0946764	0.00945597
LINC02323	.	14:102543373:T:C	C	T	0.413707	-0.0987425	0.0382088	0.00975802
LINC02323	.	14:102543286:A:G	G	A	0.413956	-0.097011	0.0382149	0.011131
	.	14:102528747:C:G	G	C	0.435932	0.0942278	0.0373501	0.0116435
MIR4309	rs4906216	14:102535489:C:T	T	C	0.310777	-0.103422	0.0410604	0.0117759
	.	14:102534207:G:A	A	G	0.402285	0.0950283	0.0379892	0.0123696
MIR4309	rs4906215	14:102535397:C:G	G	C	0.413459	-0.0942425	0.0379911	0.0131139
RCOR1	rs145561395	14:102733051:G:A	A	G	0.0353861	0.231834	0.0936314	0.0132869
MIR4309	.	14:102537176:T:G	G	T	0.337224	0.0954829	0.0386556	0.0135111
TECPR2	rs72700604	14:102415970:G:A	A	G	0.306804	0.0984235	0.0402493	0.0144743
TECPR2	rs72698591	14:102372559:G:A	A	G	0.306059	0.098215	0.0403025	0.0148103
TECPR2	rs1210074	14:102422761:G:A	A	G	0.306059	0.0979521	0.040285	0.0150328
	rs35187570	14:102768326:T:C	C	T	0.274398	0.098351	0.0405859	0.0153791
TECPR2	rs12587464	14:102420224:G:C	C	G	0.306307	0.097662	0.040303	0.0153801
TECPR2	rs72698595	14:102396762:G:A	A	G	0.306307	0.097544	0.0403137	0.0155325
	rs12892324	14:102766088:G:A	A	G	0.215545	-0.110867	0.0459112	0.0157434
MOK	rs140556569	14:102240125:T:TA	TA	T	0.0795878	-0.171775	0.0711861	0.0158201
TECPR2	rs1209151	14:102427419:C:T	T	C	0.306307	0.0972175	0.0402881	0.0158222
TECPR2	rs12586378	14:102386813:T:C	C	T	0.306804	0.0966547	0.0403026	0.0164766
LINC02323	rs144928997	14:102542250:CTG:C	C	CTG	0.434815	0.0900235	0.0375496	0.0165047
RCOR1	rs8014003	14:102694864:T:G	G	T	0.0343928	-0.257621	0.10758	0.0166348
WDR20	rs71468392	14:102214244:G:GC	GC	G	0.0785945	-0.170695	0.0714038	0.0168229
TECPR2	rs1190537	14:102421479:C:T	T	C	0.306432	0.0961008	0.0402757	0.0170342
TECPR2	rs12590993	14:102377727:A:G	G	A	0.306928	0.0959554	0.04029	0.0172376
TECPR2	rs60215817	14:102407549:A:G	G	A	0.306556	0.0957374	0.0402778	0.0174524
	rs138120030	14:102534234:C:T	T	C	0.174199	-0.11945	0.0503645	0.0177056
TECPR2	rs72698597	14:102402296:C:T	T	C	0.30668	0.0955102	0.0402835	0.0177408
EXOC3L4	rs76657117	14:103102983:T:C	C	T	0.166501	0.114185	0.0483251	0.0181364
TECPR2	rs72698602	14:102414117:T:C	C	T	0.30668	0.0950647	0.0402805	0.0182725
	rs4334220	14:102765431:A:G	G	A	0.215918	-0.108017	0.0458478	0.0184731
RCOR1	rs45485304	14:102728223:A:G	G	A	0.112242	-0.14245	0.0605445	0.018632
RCOR1	rs74399995	14:102681346:C:T	T	C	0.112491	-0.142203	0.0605277	0.0188042
MIR4309	rs12434755	14:102540182:C:T	T	C	0.426124	0.0886425	0.0377369	0.0188211
WDR20	rs8015315	14:102225083:A:G	G	A	0.0793395	-0.166532	0.071171	0.01929
	rs2181343	14:102526966:C:A	A	C	0.370251	-0.0910917	0.0390007	0.0195103
LBHD2	rs117297360	14:103086864:G:C	C	G	0.0135336	0.337122	0.144401	0.019563
RCOR1	rs200947758	14:102600206:CCT:C	C	CCT	0.11336	-0.140884	0.060389	0.0196516
WDR20	.	14:102138013:A:G	G	A	0.078967	-0.166453	0.071443	0.0198133
CINP	rs7012	14:102348608:G:A	A	G	0.305935	0.0937453	0.0403008	0.0200108
CDC42BPB	rs115035469	14:103053461:A:G	G	A	0.057487	0.180495	0.0777959	0.0203371
TRAF3	rs55692144	14:102895900:C:T	T	C	0.0235908	0.262933	0.113383	0.0203964
CINP	rs8016191	14:102359003:G:A	A	G	0.304569	0.0936361	0.0403821	0.0204118
RCOR1	rs118068580	14:102681111:T:A	A	T	0.11187	-0.14023	0.0605762	0.0206163
EXOC3L4	rs1057640	14:103100567:G:A	A	G	0.144649	0.117881	0.0510021	0.020821
LINC02323	rs4900539	14:102541105:T:C	C	T	0.454433	0.086407	0.0374554	0.0210611
	.	14:102530904:A:G	G	A	0.472312	0.0846812	0.0369329	0.0218578
HSP90AA1	.	14:102127111:C:A	A	C	0.0787186	-0.163841	0.0714735	0.0218861
TRAF3	rs146982438	14:102914088:G:A	A	G	0.0237149	0.256338	0.113242	0.0235947
RCOR1	rs59457020	14:102724506:A:G	G	A	0.12143	-0.132332	0.0585616	0.0238393
AMN	rs6575935	14:102931697:A:G	G	A	0.459275	0.0847363	0.0375722	0.024119
HSP90AA1	.	14:102124412:C:T	T	C	0.0785945	-0.161058	0.0714836	0.0242546
	rs60160101	14:102755986:G:A	A	G	0.121555	-0.131508	0.0584138	0.0243656
ZNF839	rs12590618	14:102341993:C:T	T	C	0.314378	0.0902154	0.0401328	0.0245882
	rs72702771	14:102769390:A:G	G	A	0.0208592	0.268553	0.119539	0.0246682
WDR20	rs12885088	14:102181717:T:C	C	T	0.0783462	-0.160614	0.0715692	0.0248211
	rs35237282	14:102769538:A:G	G	A	0.455302	0.0826577	0.0369062	0.0251101
HSP90AA1	.	14:102132099:T:C	C	T	0.0784703	-0.158577	0.0714994	0.0265631
HSP90AA1	.	14:102132295:A:T	T	A	0.0784703	-0.158577	0.0714994	0.0265631
WDR20	.	14:102136430:G:C	C	G	0.0784703	-0.158577	0.0714994	0.0265631
CINP	rs12586673	14:102361306:C:T	T	C	0.297119	0.0901149	0.040707	0.026846
	rs10131139	14:102771171:T:C	C	T	0.228458	-0.0983529	0.0448107	0.0281735
RCOR1	rs139019675	14:102697644:T:TC	TC	T	0.127266	-0.125205	0.0572323	0.0286942
TRAF3	.	14:102779270:T:A	A	T	0.0312888	0.223615	0.102297	0.0288172
HSP90AA1	.	14:102120741:G:A	A	G	0.0784703	-0.15571	0.0713817	0.0291562
ZNF839	rs11704	14:102342318:G:C	C	G	0.305438	0.0880292	0.0403895	0.0292953
	rs4906259	14:102762080:T:C	C	T	0.178421	-0.108016	0.0495725	0.0293349
WDR20	.	14:102143992:C:T	T	C	0.0784703	-0.155674	0.0714507	0.0293496
WDR20	.	14:102147135:C:T	T	C	0.0784703	-0.155674	0.0714507	0.0293496
WDR20	.	14:102158778:G:T	T	G	0.0784703	-0.155674	0.0714507	0.0293496
WDR20	.	14:102160269:A:G	G	A	0.0784703	-0.155674	0.0714507	0.0293496
RCOR1	rs150582451	14:102712370:A:G	G	A	0.121555	-0.127301	0.0584297	0.0293539
RCOR1	rs77380526	14:102701751:G:A	A	G	0.120685	-0.127553	0.0585937	0.0294876
HSP90AA1	.	14:102129565:C:T	T	C	0.0784703	-0.155296	0.0714494	0.0297423
MOK	rs12887159	14:102240576:T:C	C	T	0.0810777	-0.152671	0.0703245	0.029935
RCOR1	rs58494755	14:102641611:A:T	T	A	0.124286	-0.12536	0.0577966	0.0300839
RCOR1	rs4633650	14:102671861:C:G	G	C	0.121679	-0.126505	0.058436	0.0303998
WDR20	rs12883965	14:102215202:G:A	A	G	0.0769804	-0.155899	0.0720318	0.0304411
RCOR1	rs116792245	14:102603675:C:T	T	C	0.120934	-0.126406	0.0585393	0.0308241
MIR4309	rs56177382	14:102538369:G:A	A	G	0.250435	-0.0942733	0.0436676	0.0308586
RCOR1	rs4900548	14:102650261:C:T	T	C	0.121679	-0.12584	0.0584334	0.0312744
	rs34495364	14:102770862:T:G	G	T	0.216414	-0.0985008	0.0457743	0.031407
WDR20	.	14:102163387:G:T	T	G	0.0784703	-0.153079	0.0714029	0.0320429
	rs59312555	14:102760033:G:A	A	G	0.121555	-0.125086	0.0583699	0.0321134
WDR20	rs66808900	14:102207241:C:A	A	C	0.0771045	-0.153957	0.0719144	0.0322878
HSP90AA1	.	14:102123177:T:C	C	T	0.0787186	-0.152651	0.0713165	0.0323166
	rs60903095	14:102740979:C:T	T	C	0.120685	-0.125338	0.0586216	0.0325102
RCOR1	rs74843568	14:102660645:A:T	T	A	0.125528	-0.123524	0.0578195	0.0326476
HSP90AA1	.	14:102119645:C:T	T	C	0.0764837	-0.153902	0.0720709	0.0327262
	rs75689706	14:102738966:G:A	A	G	0.11932	-0.125072	0.0587742	0.033336
RCOR1	rs146580675	14:102636744:C:T	T	C	0.121679	-0.124298	0.0584115	0.0333399
RCOR1	rs115383443	14:102642730:G:A	A	G	0.121679	-0.124298	0.0584115	0.0333399
RCOR1	rs114213158	14:102643963:T:A	A	T	0.121679	-0.124298	0.0584115	0.0333399
RCOR1	rs74810174	14:102644025:A:G	G	A	0.121679	-0.124298	0.0584115	0.0333399
RCOR1	rs116780532	14:102657945:G:A	A	G	0.121679	-0.124298	0.0584115	0.0333399
CDC42BPB	rs139742094	14:102953576:G:A	A	G	0.0173827	0.283825	0.133573	0.0335993
RCOR1	rs12101108	14:102660071:A:G	G	A	0.121803	-0.123833	0.0583832	0.0339187
RCOR1	rs141334183	14:102673421:C:T	T	C	0.12143	-0.123967	0.0584473	0.033921
RCOR1	rs116256454	14:102654727:A:T	T	A	0.122175	-0.123357	0.0581999	0.0340448
WDR20	.	14:102151953:A:G	G	A	0.0784703	-0.151226	0.0714066	0.0341897
RCOR1	rs115494013	14:102612352:C:T	T	C	0.121679	-0.123599	0.0584087	0.0343361
HSP90AA1	.	14:102115330:A:G	G	A	0.078222	-0.151208	0.0715214	0.0345013
ANKRD9	rs11160687	14:102502245:A:G	G	A	0.30519	-0.0861289	0.040741	0.0345108
RCOR1	rs78142501	14:102698808:G:C	C	G	0.122051	-0.123397	0.0583696	0.0345112
TRAF3	rs35230969	14:102900491:A:G	G	A	0.0245841	-0.279862	0.1324	0.0345357
TECPR2	rs4906204	14:102463159:A:G	G	A	0.352247	-0.0837828	0.0396766	0.0347179
	rs35696698	14:102764236:G:T	T	G	0.201018	0.0957464	0.0453482	0.034741
RCOR1	rs151321955	14:102654078:C:T	T	C	0.121679	-0.123299	0.0584101	0.0347793
RCOR1	rs112832308	14:102635054:G:C	C	G	0.121679	-0.122976	0.058349	0.0350665
RCOR1	rs74082442	14:102619863:C:T	T	C	0.121555	-0.123088	0.0584162	0.0351096
TECPR2	rs10149146	14:102434864:A:G	G	A	0.352247	-0.0836229	0.0396903	0.0351273
RCOR1	rs149821483	14:102601078:A:G	G	A	0.121679	-0.123034	0.0584101	0.0351713
RCOR1	rs149460194	14:102606336:A:G	G	A	0.121679	-0.123034	0.0584101	0.0351713
TRAF3	.	14:102779272:T:G	G	T	0.0311646	0.216175	0.102663	0.0352303
TRAF3	.	14:102779273:T:G	G	T	0.0311646	0.216175	0.102663	0.0352314
TRAF3	.	14:102779275:T:G	G	T	0.0311646	0.216175	0.102663	0.0352314
TRAF3	.	14:102779277:T:TTTG	TTTG	T	0.0311646	0.216175	0.102663	0.0352314
TRAF3	.	14:102779280:T:G	G	T	0.0311646	0.216175	0.102663	0.0352314
TRAF3	.	14:102779283:TTTTTTTTTTTTTTTTGA:T	T	TTTTTTTTTTTTTTTTGA	0.0311724	0.215966	0.102661	0.0354071
RCOR1	rs139088940	14:102653427:C:T	T	C	0.0103054	0.354368	0.168498	0.0354569
TRAF3	.	14:102779271:T:A	A	T	0.0311646	0.215692	0.102659	0.0356339
RCOR1	rs60300877	14:102601370:C:A	A	C	0.121555	-0.122564	0.0584145	0.0358888
RCOR1	rs74082434	14:102601423:T:G	G	T	0.121555	-0.122564	0.0584145	0.0358888
RCOR1	rs75017083	14:102726999:C:T	T	C	0.121555	-0.122351	0.0583332	0.0359532
RCOR1	rs60075645	14:102642805:C:G	G	C	0.121679	-0.12243	0.0583883	0.0360087
RCOR1	rs77665448	14:102642869:C:T	T	C	0.121679	-0.12243	0.0583883	0.0360087
RCOR1	rs941725	14:102645486:T:C	C	T	0.121679	-0.12243	0.0583883	0.0360087
RCOR1	rs76298324	14:102647736:T:G	G	T	0.121679	-0.12243	0.0583883	0.0360087
RCOR1	rs147276773	14:102651514:C:G	G	C	0.121679	-0.12243	0.0583883	0.0360087
RCOR1	rs75721254	14:102651706:G:T	T	G	0.121679	-0.12243	0.0583883	0.0360087
RCOR1	rs74385299	14:102655007:T:A	A	T	0.121679	-0.12243	0.0583883	0.0360087
RCOR1	rs56042316	14:102659345:A:G	G	A	0.121679	-0.12243	0.0583883	0.0360087
RCOR1	rs79271450	14:102594081:C:T	T	C	0.121679	-0.122442	0.0584135	0.0360714
LINC02323	rs4900540	14:102547759:G:T	T	G	0.256643	-0.0904993	0.0432595	0.036437
LINC02323	rs4900541	14:102547760:C:T	T	C	0.256643	-0.0904993	0.0432595	0.036437
RCOR1	rs74082456	14:102644193:A:G	G	A	0.123169	-0.121053	0.0580069	0.0369001
RCOR1	rs12100852	14:102661216:T:C	C	T	0.123169	-0.121053	0.0580069	0.0369001
RCOR1	rs12100866	14:102661487:T:C	C	T	0.123169	-0.121053	0.0580069	0.0369001
RCOR1	rs9943976	14:102666723:G:A	A	G	0.123169	-0.121053	0.0580069	0.0369001
RCOR1	rs734569	14:102667454:T:C	C	T	0.123169	-0.121053	0.0580069	0.0369001
RCOR1	rs148669649	14:102667789:GC:G	G	GC	0.123169	-0.121053	0.0580069	0.0369001
RCOR1	rs114028600	14:102600407:T:G	G	T	0.121555	-0.121899	0.0584162	0.0369135
TECPR2	rs3783378	14:102439145:A:C	C	A	0.352371	-0.0828013	0.0396803	0.0369137
CDC42BPB	rs148814019	14:103004985:G:A	A	G	0.0129128	0.30844	0.148425	0.0376994
	rs4900552	14:102749516:C:T	T	C	0.121182	-0.121312	0.058377	0.0377025
	rs74084155	14:102736958:C:T	T	C	0.120313	-0.12147	0.0584595	0.0377235
RCOR1	rs77952079	14:102603744:C:T	T	C	0.12143	-0.121051	0.0584225	0.0382658
TRAF3	rs71417833	14:102862011:T:G	G	T	0.0232183	-0.278626	0.134788	0.0387202
RCOR1	rs74082435	14:102601803:C:T	T	C	0.121555	-0.120698	0.0583914	0.0387301
RCOR1	rs74082443	14:102619941:G:A	A	G	0.121555	-0.120698	0.0583914	0.0387301
RCOR1	rs565606789	14:102620252:C:CA	CA	C	0.121555	-0.120698	0.0583914	0.0387301
	rs4906255	14:102747239:C:T	T	C	0.120561	-0.120523	0.0585235	0.0394566
RCOR1	rs4900547	14:102595834:C:G	G	C	0.121306	-0.120293	0.0584267	0.0395081
RCOR1	rs20485	14:102594269:C:T	T	C	0.121555	-0.120023	0.0583928	0.0398372
	rs60714848	14:102750955:C:T	T	C	0.122299	-0.119526	0.0581648	0.0398833
RCOR1	rs8008714	14:102606215:C:T	T	C	0.12143	-0.119729	0.0583957	0.0403355
	rs10132775	14:102532051:C:T	T	C	0.300844	-0.0842483	0.0412073	0.0409032
RCOR1	rs4906244	14:102621535:C:T	T	C	0.12143	-0.119326	0.0583953	0.0410097
RCOR1	rs78475547	14:102599305:A:G	G	A	0.121555	-0.119221	0.0583562	0.0410536
RCOR1	rs80031694	14:102708876:G:C	C	G	0.12081	-0.119414	0.0584513	0.0410546
RCOR1	rs201786851	14:102620253:C:CA	CA	C	0.121306	-0.119292	0.0584002	0.041087
	rs62006374	14:102518282:C:T	T	C	0.315992	-0.0820553	0.0404226	0.042364
RCOR1	rs8009380	14:102591979:G:C	C	G	0.113981	-0.122276	0.0603455	0.042738
RCOR1	rs4900546	14:102595785:C:T	T	C	0.122796	-0.117096	0.0580219	0.0435769
RCOR1	rs4906230	14:102591298:C:T	T	C	0.114229	-0.121754	0.0603593	0.0436788
ANKRD9	rs75405230	14:102498071:G:A	A	G	0.0204867	-0.278856	0.138349	0.0438421
AMN	rs7857	14:102932554:C:T	T	C	0.324559	0.0794487	0.0395805	0.0447313
MOK	rs35535562	14:102237799:C:T	T	C	0.0761112	-0.144488	0.0721042	0.0450821
	rs4906258	14:102750750:T:G	G	T	0.120934	-0.116725	0.0583896	0.045601
	rs76582128	14:102747515:C:T	T	C	0.124659	-0.115147	0.0576588	0.0458194
RCOR1	rs143511208	14:102597929:TCTC:T	T	TCTC	0.12143	-0.116577	0.0583746	0.0458196
TRAF3	rs56207619	14:102871298:C:T	T	C	0.016886	0.261833	0.13113	0.0458542
TRAF3	rs12882969	14:102825810:A:G	G	A	0.02297	-0.269396	0.13503	0.0460341
TECPR2	rs4906199	14:102436119:T:C	C	T	0.350261	-0.0793171	0.0397668	0.0460922
CDC42BPB	rs117234924	14:103019135:T:C	C	T	0.018376	0.257754	0.129829	0.0471113
	rs4357872	14:102764610:C:G	G	C	0.0553762	0.153631	0.0775841	0.0476835
LINC02323	rs62006410	14:102541598:C:T	T	C	0.250559	-0.086397	0.0436401	0.04773
	rs4900555	14:102760836:G:A	A	G	0.338217	-0.0787056	0.0398666	0.0483568
WDR20	rs35292561	14:102218000:C:T	T	C	0.0744971	-0.142204	0.0720489	0.048414
LBHD2	rs12892295	14:103082746:C:T	T	C	0.0316613	-0.221146	0.112118	0.0485603
TRAF3	rs79408970	14:102828737:G:A	A	G	0.0170102	0.257877	0.130949	0.0489215
WDR20	rs12887554	14:102191514:T:C	C	T	0.094363	-0.128603	0.0653051	0.0489221
	rs4900556	14:102761935:C:T	T	C	0.100819	-0.124627	0.063415	0.0493845
CDC42BPB	rs12892877	14:102979572:C:T	T	C	0.0252049	-0.244273	0.124768	0.0502516
LBHD2	rs12889119	14:103084288:G:A	A	G	0.0310405	-0.221309	0.113043	0.0502601
LINC02323	rs12884728	14:102540758:C:T	T	C	0.029923	-0.227283	0.116252	0.0505728
WDR20	rs45443993	14:102213827:G:A	A	G	0.0928731	-0.128488	0.0657658	0.0507334
TRAF3	rs35999100	14:102900429:C:T	T	C	0.02297	-0.261443	0.135016	0.0528202
TECPR2	rs79626131	14:102424693:C:T	T	C	0.00968463	0.329814	0.170599	0.0532016
RCOR1	rs78711800	14:102591730:G:C	C	G	0.113981	-0.116528	0.0602806	0.0532233
	rs34010412	14:102770622:C:T	T	C	0.238018	0.0824276	0.0426503	0.053276
WDR20	rs34415158	14:102194147:C:G	G	C	0.0941147	-0.126239	0.0653565	0.0534159
WDR20	rs56386186	14:102193651:T:C	C	T	0.0939906	-0.125109	0.0653687	0.0556333
ANKRD9	rs11627612	14:102510394:T:A	A	T	0.312267	-0.077647	0.0406336	0.0560185
CDC42BPB	rs34644161	14:102987056:T:C	C	T	0.179786	-0.0937548	0.049112	0.0562611
WDR20	rs8016771	14:102183114:T:G	G	T	0.094363	-0.124457	0.0652648	0.0565265
RCOR1	rs116851100	14:102661280:G:T	T	G	0.0415942	-0.186968	0.0980559	0.0565532
AMN	rs12884762	14:102935587:T:C	C	T	0.0244599	-0.24267	0.127346	0.0567033
RCOR1	rs145660604	14:102630765:G:A	A	G	0.00831885	0.358192	0.188215	0.057028
RCOR1	rs117267206	14:102683264:G:A	A	G	0.00831885	0.358192	0.188215	0.057028
WDR20	.	14:102148624:T:G	G	T	0.094363	-0.123992	0.0652261	0.057308
CDC42BPB	rs34616318	14:102969137:CGTGCCAGGATG:C	C	CGTGCCAGGATG	0.0155202	0.269164	0.141773	0.0576249
	rs10140626	14:102514815:G:T	T	G	0.315371	-0.0766262	0.0403926	0.0578247
TECPR2	rs11626776	14:102483533:C:G	G	C	0.317234	-0.076732	0.0404796	0.0580159
CDC42BPB	.	14:103054425:T:G	G	T	0.308667	-0.077043	0.0406482	0.0580446
WDR20	.	14:102164368:GC:G	G	GC	0.0942389	-0.123269	0.0652772	0.0589735
TECPR2	rs12881601	14:102484505:G:A	A	G	0.31711	-0.0762743	0.0404765	0.0595078
TECPR2	rs6575915	14:102453954:A:G	G	A	0.428855	-0.0715347	0.038045	0.0600703
WDR20	rs34907794	14:102213773:C:T	T	C	0.073628	-0.137833	0.0733095	0.0600877
MOK	rs7148939	14:102249319:A:G	G	A	0.0779737	-0.133753	0.071237	0.0604386
	rs34404395	14:102764744:G:A	A	G	0.214303	-0.0858793	0.0457484	0.0604887
TECPR2	rs3783379	14:102486492:A:C	C	A	0.31711	-0.0759937	0.0404877	0.0605218
MOK	rs139626272	14:102277947:T:G	G	T	0.0233424	-0.248477	0.133199	0.0621182
MOK	rs60609859	14:102249930:C:T	T	C	0.0778495	-0.132479	0.071254	0.0629904
	rs34252092	14:102764696:G:A	A	G	0.214055	-0.0850362	0.0457588	0.063118
RCOR1	rs77675058	14:102672789:A:T	T	A	0.103551	-0.115913	0.0626666	0.0643605
TECPR2	rs4906198	14:102435992:G:A	A	G	0.429228	-0.0703667	0.0380476	0.0643949
	rs12435203	14:102759254:G:A	A	G	0.300844	-0.0756561	0.040998	0.0649847
TECPR2	rs35414481	14:102485856:G:A	A	G	0.316985	-0.0746955	0.0404853	0.0650358
MOK	.	14:102294229:A:G	G	A	0.0470574	0.157166	0.0854124	0.0657536
TECPR2	rs3759567	14:102433999:C:T	T	C	0.317854	-0.0744553	0.0404915	0.0659476
ANKRD9	rs4906211	14:102513727:G:A	A	G	0.312391	-0.0746255	0.0405896	0.0659823
ZNF839	rs141050487	14:102342796:G:A	A	G	0.190961	0.0860951	0.0468799	0.0662919
TECPR2	rs11620903	14:102496515:C:G	G	C	0.316985	-0.0741429	0.0405164	0.0672575
MOK	rs8013900	14:102267292:G:A	A	G	0.0778495	-0.129364	0.071211	0.0692738
LINC02323	rs55896601	14:102549890:G:A	A	G	0.0792153	-0.129546	0.0714651	0.0698738
ANKRD9	rs4906210	14:102513672:G:A	A	G	0.312516	-0.0734668	0.0405549	0.0700562
MOK	rs71415887	14:102297100:G:C	C	G	0.0779737	-0.129109	0.0712717	0.0700632
	rs11160689	14:102527245:T:C	C	T	0.272784	-0.0762689	0.0421896	0.0706411
AMN	rs148815688	14:102930369:C:G	G	C	0.340079	0.0702161	0.0391384	0.0728001
ANKRD9	rs3742440	14:102504172:C:T	T	C	0.312391	-0.0727696	0.0405761	0.0729083
TECPR2	rs11624218	14:102444086:A:G	G	A	0.317358	-0.0723137	0.0404829	0.0740565
TECPR2	rs12880151	14:102460970:C:T	T	C	0.317606	-0.0723073	0.0404853	0.0740985
CINP	rs2009575	14:102354450:C:T	T	C	0.315992	0.0714272	0.0400001	0.0741468
	rs7143468	14:102771441:G:A	A	G	0.319344	0.0702907	0.0395034	0.0751625
TECPR2	rs2273907	14:102445576:T:C	C	T	0.317606	-0.0717291	0.0404849	0.0764377
TRAF3	rs12147524	14:102775994:C:T	T	C	0.230693	-0.07904	0.0446467	0.0766702
	rs2146426	14:102528731:A:G	G	A	0.266451	-0.0750641	0.0424775	0.0772044
TECPR2	rs10131584	14:102449087:A:T	T	A	0.317482	-0.0710278	0.0404832	0.079345
MOK	rs8014207	14:102288621:T:C	C	T	0.0778495	-0.124901	0.071243	0.0795735
TRAF3	rs117452846	14:102852874:A:C	C	A	0.0296747	-0.199421	0.113754	0.0795859
MIR4309	rs55700852	14:102535990:T:A	A	T	0.350522	-0.0662306	0.0377874	0.0796498
TECPR2	rs28492691	14:102464477:C:T	T	C	0.317358	-0.0705652	0.0404793	0.0812934
CDC42BPB	rs34047180	14:103024830:C:T	T	C	0.0166377	0.237867	0.136821	0.0821206
ANKRD9	rs35290241	14:102511598:C:A	A	C	0.276384	-0.0727922	0.0418854	0.0822307
MOK	rs12898024	14:102281311:G:A	A	G	0.0531413	-0.146757	0.0845432	0.0825842
TRAF3	rs12898022	14:102885192:C:T	T	C	0.336355	0.0679483	0.0392715	0.0836044
CDC42BPB	rs114320872	14:102983201:C:T	T	C	0.102309	-0.107865	0.0624722	0.0842391
RCOR1	rs74084153	14:102735538:A:G	G	A	0.137199	-0.0941821	0.0545646	0.0843344
	rs4900554	14:102757079:G:A	A	G	0.137696	-0.0936417	0.0544223	0.0853129
CDC42BPB	rs34824325	14:103004772:G:A	A	G	0.0165135	0.242507	0.141128	0.0857277
TRAF3	rs34996610	14:102786690:A:T	T	A	0.34666	0.0666301	0.0389588	0.0872321
EXOC3L4	rs117626295	14:103095734:A:G	G	A	0.0234666	0.202075	0.118222	0.0874017
RCOR1	rs7147003	14:102597584:T:C	C	T	0.123417	-0.0985979	0.0577073	0.0875297
WDR20	rs76142477	14:102169141:C:T	T	C	0.0212317	0.208022	0.121795	0.0876412
TRAF3	rs76358155	14:102866918:T:A	A	T	0.112987	-0.101183	0.059425	0.0886256
WDR20	rs11160676	14:102223851:C:T	T	C	0.074373	-0.123088	0.0722987	0.0886637
WDR20	rs140599735	14:102179007:C:CT	CT	C	0.0242116	0.194868	0.114967	0.0900841
TRAF3	rs62008986	14:102812915:T:C	C	T	0.344301	0.0659844	0.0390052	0.0907097
TECPR2	rs111691163	14:102463860:G:A	A	G	0.0526446	0.134024	0.0792299	0.0907236
TECPR2	rs11624563	14:102438773:G:C	C	G	0.315495	-0.068599	0.0405994	0.0910937
WDR20	rs184069369	14:102143823:G:A	A	G	0.0185001	-0.247	0.146405	0.0915835
WDR20	rs147081099	14:102149277:T:G	G	T	0.0185001	-0.247	0.146405	0.0915835
EXOC3L4	rs12888104	14:103096369:T:A	A	T	0.026074	-0.211599	0.125483	0.0917422
CDC42BPB	rs35887478	14:103046470:T:C	C	T	0.025329	-0.206862	0.122941	0.0924492
TRAF3	rs117488712	14:102856542:T:C	C	T	0.0294264	-0.191285	0.113921	0.0931318
LINC02323	rs942017	14:102552390:G:A	A	G	0.354979	0.0648135	0.0386217	0.0933278
TECPR2	rs11621647	14:102470164:T:A	A	T	0.315371	-0.0681225	0.040604	0.0934013
	rs747164	14:102756061:T:C	C	T	0.357959	-0.0652652	0.0389337	0.0936782
TRAF3	rs187147834	14:102819875:G:C	C	G	0.00732555	0.320778	0.191567	0.0940362
LINC02323	rs942016	14:102552217:A:C	C	A	0.325304	0.0659656	0.0393977	0.0940688
LINC02323	rs141223141	14:102544743:G:A	A	G	0.111746	0.096455	0.0577385	0.094811
CDC42BPB	rs142705425	14:103022222:C:T	T	C	0.0294264	-0.190179	0.113872	0.094896
RCOR1	rs117633203	14:102696585:C:T	T	C	0.10293	-0.104452	0.0626523	0.0954812
TECPR2	rs4906200	14:102436372:G:A	A	G	0.315868	-0.0675446	0.0405556	0.0958155
RCOR1	.	14:102629387:A:C	C	A	0.284331	-0.0685476	0.0411869	0.0960509
TECPR2	rs139270388	14:102464776:G:A	A	G	0.0112987	0.266057	0.160338	0.0970442
TRAF3	rs12893481	14:102782617:C:T	T	C	0.344549	0.0645604	0.0389707	0.0975715
TRAF3	rs12897316	14:102782622:A:T	T	A	0.344549	0.0645604	0.0389707	0.0975715
TRAF3	rs117987631	14:102847567:T:G	G	T	0.0504097	-0.145531	0.0878419	0.0975725
TECPR2	rs3783376	14:102439021:C:T	T	C	0.315495	-0.0671638	0.0405903	0.097992
TECPR2	rs12436666	14:102442196:C:T	T	C	0.315247	-0.0671435	0.0405864	0.0980609
CDC42BPB	rs34389765	14:102967736:C:G	G	C	0.0240874	-0.209015	0.126847	0.0993997
WDR20	rs112938245	14:102220103:G:A	A	G	0.0875341	0.1049	0.0637692	0.0999751
TECPR2	COSV63970189	14:102437842:C:G	G	C	0.27117	-0.069065	0.0420504	0.100499
AMN	rs4708	14:102933111:T:C	C	T	0.421406	0.0622797	0.0379727	0.100966
	rs78009999	14:103076030:G:A	A	G	0.0198659	0.208387	0.127093	0.101079
LINC02323	rs4900542	14:102551944:G:A	A	G	0.3222	0.0646166	0.0394452	0.101411
TRAF3	rs12887759	14:102772514:T:A	A	T	0.217407	-0.0743109	0.0454194	0.101815
MOK	rs78384340	14:102251451:C:G	G	C	0.0357586	0.151957	0.0929281	0.101999
ANKRD9	rs3742443	14:102504699:G:A	A	G	0.387509	-0.0624362	0.0382075	0.10223
RCOR1	rs8006699	14:102728661:A:G	G	A	0.178793	-0.0798411	0.0488778	0.102365
MOK	rs7154641	14:102294263:G:A	A	G	0.0290539	-0.192532	0.117892	0.102444
EXOC3L4	rs34300026	14:103097384:G:C	C	G	0.0258257	-0.205532	0.125987	0.102812
TECPR2	rs2295976	14:102452710:C:T	T	C	0.314875	-0.0662082	0.040595	0.1029
WDR20	rs79641435	14:102212866:C:G	G	C	0.0208592	0.212568	0.13042	0.103136
TECPR2	rs4906207	14:102483760:C:T	T	C	0.309039	-0.0662605	0.0407796	0.104193
WDR20	rs80143347	14:102225622:T:C	C	T	0.0726347	0.112328	0.0694126	0.105614
RCOR1	.	14:102610591:C:G	G	C	0.279985	-0.0668548	0.0413864	0.106226
MOK	rs7152550	14:102231794:G:A	A	G	0.0725106	0.112015	0.0694681	0.106871
TRAF3	rs35916256	14:102914706:CA:C	C	CA	0.337969	0.0631814	0.0392145	0.107121
RCOR1	rs1297039025	14:102653923:CTTT:C	C	CTTT	0.0136916	0.246712	0.153449	0.107885
WDR20	rs78845721	14:102220920:G:A	A	G	0.0877825	0.102511	0.0638073	0.108153
	rs62006375	14:102522727:C:T	T	C	0.275515	-0.0671457	0.0418952	0.109002
CDC42BPB	.	14:103027531:T:C	C	T	0.29625	-0.0656292	0.040958	0.10908
TECPR2	.	14:102431621:T:C	C	T	0.269059	-0.067381	0.0421129	0.109595
TRAF3	rs183393262	14:102789853:T:C	C	T	0.00744971	0.305158	0.190769	0.109679
WDR20	rs11160674	14:102221519:T:C	C	T	0.117457	-0.0942711	0.0590049	0.110112
	rs61152564	14:102750064:G:T	T	G	0.13633	-0.0873372	0.0546725	0.110162
MOK	rs77024025	14:102235216:G:A	A	G	0.072883	0.110279	0.0692539	0.111285
MOK	rs75834621	14:102235994:C:T	T	C	0.072883	0.110279	0.0692539	0.111285
MOK	rs139907184	14:102242901:G:C	C	G	0.0725106	0.110217	0.0693544	0.112033
RCOR1	.	14:102610601:C:T	T	C	0.279737	-0.0656581	0.0413832	0.112606
MOK	rs7152076	14:102231697:C:T	T	C	0.0726347	0.110145	0.0694475	0.112739
CDC42BPB	rs12881741	14:103013680:G:A	A	G	0.0237149	-0.202108	0.127487	0.112894
TECPR2	rs10467887	14:102474083:C:T	T	C	0.315123	-0.0643625	0.0406018	0.11292
MOK	rs111967697	14:102240988:A:G	G	A	0.0931214	-0.103424	0.0652809	0.113128
	rs4906256	14:102747703:G:A	A	G	0.136081	-0.0867012	0.0547314	0.113165
TECPR2	rs12436740	14:102442318:G:A	A	G	0.279488	-0.0660864	0.0418027	0.113898
MOK	rs7155659	14:102294262:T:C	C	T	0.0409734	-0.154249	0.0977408	0.114533
WDR20	rs59206678	14:102173217:ATT:A	A	ATT	0.042236	0.136033	0.0865483	0.116009
	rs4906257	14:102749655:C:A	A	C	0.136206	-0.0856222	0.054675	0.117342
TECPR2	rs34848837	14:102457616:C:T	T	C	0.327539	-0.0625831	0.0400013	0.117692
TECPR2	rs3783380	14:102486606:G:A	A	G	0.308542	-0.0636237	0.0407629	0.118567
MOK	rs116839850	14:102247587:C:T	T	C	0.0725106	0.108244	0.0693896	0.118776
MOK	rs76973212	14:102250551:G:A	A	G	0.0725106	0.108244	0.0693896	0.118776
MOK	rs45447494	14:102263465:G:A	A	G	0.0725106	0.108244	0.0693896	0.118776
MOK	rs56377169	14:102263544:A:G	G	A	0.0725106	0.108244	0.0693896	0.118776
CDC42BPB	rs2403107	14:102945931:T:C	C	T	0.376831	0.0598149	0.0384525	0.119795
LINC02323	rs4906222	14:102552416:G:A	A	G	0.362801	0.0595982	0.0383122	0.119824
TECPR2	rs8006252	14:102431299:G:A	A	G	0.424261	-0.0594602	0.0382341	0.119907
TRAF3	rs188186641	14:102886342:T:C	C	T	0.00757388	0.294258	0.189315	0.120103
MOK	rs114921727	14:102243488:G:A	A	G	0.0727589	0.107697	0.0693231	0.120302
TECPR2	rs3831019	14:102438214:CCCCGCTCCCTGCT:C	C	CCCCGCTCCCTGCT	0.301589	-0.0640352	0.0412393	0.120478
RCOR1	.	14:102625103:G:C	C	G	0.279737	-0.0642143	0.0413603	0.120527
RCOR1	rs145079753	14:102607684:C:A	A	C	0.0140303	-0.256151	0.165273	0.121173
RCOR1	rs117959902	14:102644252:A:G	G	A	0.0140303	-0.256151	0.165273	0.121173
RCOR1	.	14:102610905:A:G	G	A	0.279488	-0.0639872	0.0413775	0.122002
MOK	rs7140426	14:102272566:T:A	A	T	0.0927489	-0.100979	0.0653468	0.12228
MOK	rs7156621	14:102267969:A:G	G	A	0.0927489	-0.100935	0.0653471	0.122444
MOK	.	14:102281941:A:G	G	A	0.196176	0.0723858	0.0470083	0.123577
MOK	rs78325195	14:102230815:A:G	G	A	0.0207453	0.20183	0.131177	0.123903
RCOR1	rs8019811	14:102682392:A:G	G	A	0.280482	-0.0634309	0.0413222	0.12478
RCOR1	rs8009257	14:102689257:A:G	G	A	0.28073	-0.0633797	0.0413166	0.125029
TRAF3	rs9671694	14:102863807:C:G	G	C	0.337596	0.0600598	0.0392244	0.125724
RCOR1	.	14:102611312:G:T	T	G	0.279364	-0.063303	0.0413739	0.12601
LINC02323	.	14:102540981:A:G	G	A	0.440526	-0.0576863	0.0377249	0.126231
	rs10140772	14:102573378:T:A	A	T	0.460765	-0.0571261	0.0373901	0.126554
TECPR2	rs11626897	14:102412761:G:A	A	G	0.0603427	-0.122037	0.0798794	0.126572
CDC42BPB	rs8008231	14:102942563:A:G	G	A	0.38962	0.0584198	0.0382464	0.126663
ANKRD9	rs3742445	14:102509215:T:A	A	T	0.270549	-0.0639819	0.0419833	0.127513
TRAF3	rs12147254	14:102799329:G:A	A	G	0.310901	-0.062185	0.0408241	0.127698
	rs34881794	14:102770997:C:T	T	C	0.37708	-0.0580794	0.0381495	0.127902
MOK	rs189869594	14:102255540:C:G	G	C	0.0725286	0.105611	0.0694268	0.128216
WDR20	rs141458146	14:102169747:C:T	T	C	0.0243357	0.175993	0.115809	0.128593
MOK	rs11846068	14:102237119:A:G	G	A	0.0928731	-0.0990924	0.065275	0.128996
TRAF3	rs564306260	14:102864326:T:A	A	T	0.0132853	-0.259087	0.170793	0.129277
RCOR1	.	14:102609200:C:T	T	C	0.27924	-0.0627545	0.0413881	0.129455
TECPR2	rs12434098	14:102402141:T:C	C	T	0.426372	-0.0579003	0.0382405	0.129997
CDC42BPB	rs149124842	14:102997375:C:T	T	C	0.0293022	-0.172505	0.114032	0.130337
RCOR1	rs12184950	14:102733744:T:G	G	T	0.178296	-0.0737736	0.0487915	0.130531
MOK	rs6575905	14:102270929:C:T	T	C	0.0927489	-0.0986575	0.0653135	0.130912
MOK	rs7160539	14:102272273:G:A	A	G	0.0927489	-0.0986575	0.0653135	0.130912
LINC02323	rs2277469	14:102557799:G:A	A	G	0.452322	-0.0566963	0.0375473	0.131042
TECPR2	rs35348258	14:102474087:G:A	A	G	0.279364	-0.0631422	0.0418204	0.131088
CDC42BPB	rs10129841	14:102937822:A:G	G	A	0.389372	0.0577121	0.0382494	0.131332
LINC02323	rs4906223	14:102557349:C:A	A	C	0.447604	-0.0567905	0.0376588	0.131549
RCOR1	rs12434778	14:102675798:G:T	T	G	0.280109	-0.0622616	0.0413186	0.131842
TRAF3	rs141809538	14:102905075:G:A	A	G	0.0812019	-0.104377	0.0692918	0.131981
MOK	rs7154552	14:102271360:G:A	A	G	0.0928731	-0.0981665	0.0652707	0.132584
	rs8011721	14:102520051:C:G	G	C	0.271045	-0.0631187	0.0419696	0.132604
CDC42BPB	rs34781435	14:102996181:T:C	C	T	0.0156444	-0.232601	0.154695	0.132681
RCOR1	rs200062111	14:102730664:TTTCCAAATGTTGAATTTC:T	T	TTTCCAAATGTTGAATTTC	0.0206109	0.181363	0.12102	0.133968
TECPR2	rs4906195	14:102396422:A:G	G	A	0.426248	-0.0572574	0.0382354	0.134266
WDR20	rs187777303	14:102135038:C:G	G	C	0.0186243	-0.211912	0.141517	0.134282
LINC02323	rs11625987	14:102558290:C:T	T	C	0.453812	-0.0561408	0.0375	0.134369
RCOR1	rs11850368	14:102665433:G:C	C	G	0.280109	-0.0617914	0.0413173	0.134775
TECPR2	rs143328853	14:102464942:C:T	T	C	0.00695307	0.295814	0.198077	0.135327
LBHD2	rs142561977	14:103084312:C:T	T	C	0.0414701	0.133516	0.0894055	0.13534
MOK	rs7142677	14:102278152:C:A	A	C	0.0929973	-0.0975224	0.0653187	0.135433
LINC02323	rs12884571	14:102540712:C:T	T	C	0.0655575	-0.114353	0.0769596	0.137309
LINC02323	rs62006412	14:102548104:C:T	T	C	0.136826	0.0779143	0.052448	0.13741
MOK	rs71468400	14:102303246:ACAT:A	A	ACAT	0.0931214	-0.0969559	0.065329	0.137779
	rs4900551	14:102748897:T:C	C	T	0.135833	-0.0811743	0.0547043	0.137843
TECPR2	rs117706929	14:102429362:G:A	A	G	0.0213558	0.181705	0.122484	0.137943
TECPR2	rs12436117	14:102401597:A:G	G	A	0.426496	-0.0566159	0.0382267	0.138593
RCOR1	.	14:102614934:T:C	C	T	0.281351	-0.061215	0.0413351	0.138619
AMN	.	14:102925361:A:C	C	A	0.439285	-0.0550266	0.0371915	0.138991
CDC42BPB	rs34150410	14:103029358:G:A	A	G	0.0196176	0.18501	0.125147	0.139313
MOK	rs11845197	14:102281948:T:C	C	T	0.0928731	-0.096566	0.0653304	0.139378
MOK	rs7141152	14:102268994:A:G	G	A	0.0926248	-0.0965406	0.0653239	0.139443
MOK	rs71421258	14:102274157:C:T	T	C	0.0928731	-0.096512	0.0653298	0.139596
MOK	rs148307820	14:102290331:C:T	T	C	0.0722622	0.102809	0.0696123	0.139705
CDC42BPB	.	14:103028078:C:T	T	C	0.293891	-0.0606421	0.0410908	0.139994
CDC42BPB	.	14:102972568:G:A	A	G	0.401788	0.0560022	0.0379536	0.140046
RCOR1	rs7142608	14:102653073:G:C	C	G	0.281599	-0.0608132	0.0412608	0.140516
MOK	rs8022504	14:102273938:A:C	C	A	0.0932456	-0.0960837	0.0652298	0.140751
WDR20	rs77825964	14:102227472:C:T	T	C	0.0726347	0.102132	0.0694265	0.141269
RCOR1	rs11846451	14:102665386:T:C	C	T	0.279985	-0.0607537	0.0413134	0.141408
	rs35610473	14:103074173:G:A	A	G	0.029923	-0.167848	0.114259	0.14183
MOK	rs35764326	14:102285847:G:A	A	G	0.0931214	-0.0958063	0.0652746	0.142175
TECPR2	rs7140484	14:102398983:T:C	C	T	0.42662	-0.0558859	0.0382268	0.143752
MOK	rs8015818	14:102292582:G:A	A	G	0.0933698	-0.0952111	0.0651268	0.143757
MOK	rs145707497	14:102292390:G:A	A	G	0.0723864	0.101066	0.0695157	0.145979
MIR4309	rs12895058	14:102539554:C:T	T	C	0.1259	-0.0833805	0.0573674	0.146097
RCOR1	.	14:102614952:G:C	C	G	0.281351	-0.0599815	0.0413333	0.146736
TRAF3	rs141926895	14:102904910:G:A	A	G	0.196921	-0.0692525	0.0478308	0.147656
TRAF3	rs35471408	14:102818275:G:A	A	G	0.31326	-0.0590443	0.040783	0.147679
	rs28573684	14:102529425:C:T	T	C	0.0189968	0.184186	0.127474	0.148479
ZNF839	rs28447144	14:102320839:A:T	T	A	0.0453191	0.124224	0.0859907	0.148571
RCOR1	rs149309694	14:102724609:A:G	G	A	0.00906382	0.25688	0.17791	0.148771
RCOR1	rs11628569	14:102724025:A:G	G	A	0.301341	0.057816	0.0400467	0.1488
TECPR2	rs10136485	14:102380519:G:T	T	G	0.362677	-0.0561345	0.0390066	0.15012
RCOR1	.	14:102592883:A:G	G	A	0.351254	-0.0556977	0.0387173	0.150273
MOK	rs114118111	14:102237709:G:A	A	G	0.0204867	0.189868	0.132116	0.150682
MOK	rs143516102	14:102243674:G:T	T	G	0.0204867	0.189868	0.132116	0.150682
LINC02323	rs55744144	14:102547427:G:C	C	G	0.0221008	0.167512	0.116746	0.151325
TECPR2	rs3783373	14:102418917:T:C	C	T	0.426248	-0.0547308	0.0381965	0.151896
TECPR2	rs4906197	14:102425309:A:G	G	A	0.426248	-0.0547371	0.0382176	0.152071
TECPR2	rs762106	14:102373201:T:C	C	T	0.426	-0.0547287	0.0382258	0.152222
TECPR2	rs2274045	14:102408863:A:G	G	A	0.426869	-0.0545692	0.0381939	0.15308
MIR4309	rs12879262	14:102539710:G:C	C	G	0.126273	-0.0817688	0.0572392	0.153137
TECPR2	rs184689946	14:102436370:G:C	C	G	0.00769804	0.274164	0.192312	0.153974
	rs4906254	14:102742816:A:G	G	A	0.336851	-0.0555804	0.0390308	0.154441
MOK	rs36045249	14:102279170:G:A	A	G	0.0928731	-0.0928853	0.065299	0.154893
	rs147601906	14:102742453:C:T	T	C	0.00918798	0.251809	0.177633	0.156317
CINP	.	14:102353826:A:C	C	A	0.304197	-0.0576831	0.0406977	0.15638
MIR4309	rs7142031	14:102539962:G:A	A	G	0.126024	-0.0809942	0.0572731	0.157309
TRAF3	rs12878111	14:102823300:T:C	C	T	0.31413	-0.0576005	0.0407315	0.157318
ANKRD9	rs117114606	14:102513108:C:T	T	C	0.0232183	0.161813	0.114461	0.157454
RN7SL546P	rs942021	14:102580557:T:C	C	T	0.303948	0.0567961	0.0402085	0.157761
CDC42BPB	rs77448485	14:102939515:G:C	C	G	0.137075	-0.0781745	0.0553754	0.158034
TECPR2	rs201911010	14:102410167:CAT:C	C	CAT	0.00794636	0.267987	0.190007	0.158419
EXOC3L4	rs12880500	14:103095064:A:G	G	A	0.0150236	-0.225548	0.159952	0.158512
ANKRD9	rs56232046	14:102499973:G:C	C	G	0.0540104	0.111309	0.0789531	0.1586
	rs112783238	14:102575371:G:A	A	G	0.0188726	-0.200402	0.142829	0.160593
CDC42BPB	rs71417837	14:103022900:C:G	G	C	0.0238391	-0.177122	0.126394	0.161109
MIR4309	rs7141592	14:102539905:C:T	T	C	0.1259	-0.0802441	0.0572768	0.161218
LBHD2	.	14:103079265:C:T	T	C	0.153961	0.0706262	0.0504151	0.161239
	rs11160698	14:102763774:T:C	C	T	0.443382	0.0519091	0.03715	0.162317
TECPR2	rs10438239	14:102413974:T:A	A	T	0.425875	-0.0533681	0.038204	0.162439
	rs138088259	14:102569374:C:T	T	C	0.0126645	-0.237581	0.170341	0.163094
	rs148633298	14:102569684:C:T	T	C	0.0126645	-0.237581	0.170341	0.163094
	rs35863773	14:102529943:T:C	C	T	0.272535	-0.0586095	0.0420805	0.163678
AMN	.	14:102927257:G:T	T	G	0.401912	-0.052572	0.037773	0.163986
CDC42BPB	rs36042291	14:102962759:G:A	A	G	0.00918798	0.25198	0.181185	0.164306
MIR4309	.	14:102540206:C:T	T	C	0.146139	-0.0748098	0.053859	0.164835
TECPR2	rs71415901	14:102435958:G:A	A	G	0.0136578	-0.24077	0.173534	0.165302
ZNF839	rs150789694	14:102319292:A:C	C	A	0.0145269	-0.222961	0.16078	0.16552
TECPR2	rs12883853	14:102384227:T:C	C	T	0.37112	-0.0538006	0.038803	0.165593
CINP	rs3759566	14:102365650:G:A	A	G	0.426124	-0.0529621	0.038205	0.165672
	rs118084221	14:102574708:G:A	A	G	0.0182518	-0.196639	0.141855	0.165686
TRAF3	rs12435483	14:102865271:C:T	T	C	0.196424	-0.06633	0.0478694	0.165854
MOK	rs202063853	14:102285185:CA:C	C	CA	0.0206109	0.182663	0.13193	0.166192
MOK	rs141841704	14:102287370:G:A	A	G	0.0206109	0.182663	0.13193	0.166192
MOK	rs147958178	14:102291852:G:A	A	G	0.0206109	0.182663	0.13193	0.166192
MOK	rs115797163	14:102293210:C:T	T	C	0.0206109	0.182663	0.13193	0.166192
MOK	rs117623202	14:102296747:C:T	T	C	0.0206109	0.182288	0.131667	0.166211
MOK	rs141268045	14:102297185:A:G	G	A	0.0206109	0.182288	0.131667	0.166211
MOK	rs142195927	14:102297545:G:C	C	G	0.0206109	0.182288	0.131667	0.166211
LINC02323	rs10151099	14:102542766:C:T	T	C	0.124907	-0.0795888	0.0575049	0.166349
TRAF3	rs4900558	14:102910491:G:A	A	G	0.0856717	-0.0941173	0.0681646	0.167362
TECPR2	rs2403041	14:102415978:T:C	C	T	0.426496	-0.052727	0.038204	0.167541
LINC02323	rs76398362	14:102543746:T:C	C	T	0.022225	0.160953	0.116647	0.167637
TECPR2	rs8005966	14:102431374:A:G	G	A	0.0456018	-0.129616	0.0939951	0.167906
AMN	rs35626931	14:102934295:G:C	C	G	0.00931214	0.248983	0.180607	0.168018
AMN	rs76878383	14:102922417:C:T	T	C	0.0158927	-0.208521	0.151275	0.168073
LINC02323	.	14:102540282:T:C	C	T	0.147008	-0.0737886	0.0536433	0.168961
AMN	rs34975594	14:102931561:G:A	A	G	0.0333996	0.135221	0.0986812	0.170589
LINC02323	rs112562502	14:102541002:C:T	T	C	0.0088155	0.259437	0.189868	0.171814
LINC02323	.	14:102541317:G:A	A	G	0.142414	-0.07413	0.0543413	0.172522
ANKRD9	rs3742441	14:102504244:C:G	G	C	0.233797	-0.0601407	0.0441564	0.173203
ANKRD9	rs1061924	14:102509318:C:T	T	C	0.232183	-0.0602416	0.044295	0.173826
	rs142932347	14:103072515:C:T	T	C	0.0293022	-0.155756	0.114933	0.17536
LINC02323	rs148010767	14:102547747:A:G	G	A	0.14589	0.0694887	0.051275	0.175364
	rs138139513	14:102746579:G:A	A	G	0.00918798	0.241054	0.178296	0.176379
TECPR2	rs877105	14:102420220:A:G	G	A	0.0432083	-0.129944	0.0961517	0.176554
CDC42BPB	.	14:102967479:T:C	C	T	0.406506	0.0511398	0.0378448	0.176569
RCOR1	rs11851818	14:102719262:A:T	T	A	0.336479	-0.0526932	0.0390362	0.177058
TRAF3	.	14:102818542:G:A	A	G	0.465483	-0.0501739	0.0372304	0.177763
RCOR1	.	14:102630015:C:T	T	C	0.29265	-0.0548206	0.0406808	0.177798
RCOR1	COSV51767422	14:102630269:T:C	C	T	0.29265	-0.0548206	0.0406808	0.177798
ZNF839	rs10145749	14:102315772:C:T	T	C	0.148249	-0.0708593	0.0526596	0.178431
RCOR1	rs8010679	14:102689300:T:G	G	T	0.333996	-0.0525541	0.0391476	0.17945
TECPR2	rs7150548	14:102493625:T:C	C	T	0.19332	-0.0640277	0.0478649	0.181002
TECPR2	rs56144019	14:102483394:G:A	A	G	0.23628	-0.0588852	0.0440255	0.181053
RCOR1	.	14:102621191:C:T	T	C	0.29265	-0.0543971	0.0407008	0.181385
CINP	rs35699748	14:102350187:G:A	A	G	0.0481748	-0.118331	0.0885496	0.181443
LINC02323	rs79256844	14:102547593:C:T	T	C	0.113484	-0.0801055	0.0600734	0.18238
TECPR2	rs4906203	14:102462654:C:T	T	C	0.236653	-0.058601	0.0439612	0.182525
ANKRD9	rs10150698	14:102511539:T:C	C	T	0.346784	-0.0521916	0.0391757	0.18278
	rs72700647	14:102528085:G:A	A	G	0.0242116	-0.166	0.124649	0.182944
CDC42BPB	rs36027797	14:102967698:GGTAGA:G	G	GGTAGA	0.100447	-0.0834968	0.0627082	0.183021
RCOR1	.	14:102607196:A:G	G	A	0.292774	-0.0541943	0.0407154	0.183175
RCOR1	rs3783383	14:102711083:G:C	C	G	0.335237	-0.0520041	0.0391008	0.183523
TRAF3	rs150199501	14:102912423:C:T	T	C	0.00856717	0.244004	0.183528	0.183674
TECPR2	rs62008764	14:102400410:A:G	G	A	0.369382	-0.0515965	0.0388428	0.184069
LINC02323	rs2277470	14:102557977:G:T	T	G	0.451577	-0.0496967	0.0374295	0.184265
TECPR2	rs11629309	14:102478451:C:G	G	C	0.184505	-0.0644692	0.0486011	0.184678
TECPR2	rs12893521	14:102368249:T:G	G	T	0.370996	-0.051408	0.0387875	0.185045
RCOR1	.	14:102605479:T:A	A	T	0.292525	-0.0539516	0.0407114	0.185098
ANKRD9	rs3742437	14:102498710:G:A	A	G	0.232928	-0.0585246	0.0441715	0.185187
LINC02323	rs1951629	14:102555280:C:T	T	C	0.299851	0.0534365	0.0403977	0.185939
RCOR1	rs149557717	14:102717994:G:A	A	G	0.0152719	0.186156	0.140766	0.186022
TECPR2	rs17717925	14:102429545:G:A	A	G	0.0335237	-0.145522	0.110078	0.186173
	rs7155198	14:102565602:A:G	G	A	0.0186243	-0.189136	0.14318	0.186511
	rs115328198	14:102569978:G:A	A	G	0.0186243	-0.189136	0.14318	0.186511
TRAF3	rs117653635	14:102908105:C:T	T	C	0.0285572	-0.14895	0.112763	0.186529
RCOR1	.	14:102627095:C:T	T	C	0.29265	-0.0537226	0.040682	0.186652
RCOR1	.	14:102607188:G:C	C	G	0.292898	-0.0536867	0.0407167	0.187326
RCOR1	rs185453502	14:102669312:A:G	G	A	0.0111746	0.214716	0.16294	0.187588
CDC42BPB	rs11624434	14:102946039:C:A	A	C	0.388999	-0.050257	0.0381719	0.187977
RCOR1	rs138419543	14:102594360:G:GAT	GAT	G	0.292277	-0.0535464	0.0406895	0.188183
TECPR2	rs12883789	14:102488284:G:A	A	G	0.233797	-0.0580392	0.0441296	0.188444
TECPR2	rs11623570	14:102492940:C:A	A	C	0.233797	-0.0580392	0.0441296	0.188444
RCOR1	.	14:102634011:A:G	G	A	0.292774	-0.0534451	0.0406656	0.188764
RCOR1	.	14:102605488:T:G	G	T	0.292401	-0.0534746	0.0407092	0.188989
LINC02323	.	14:102541713:C:T	T	C	0.145642	-0.0707358	0.0538549	0.189033
RCOR1	.	14:102617562:A:G	G	A	0.292525	-0.0534482	0.0407081	0.189196
RCOR1	.	14:102621845:C:G	G	C	0.292525	-0.0534482	0.0407081	0.189196
RCOR1	rs2139900767	14:102622182:TA:T	T	TA	0.292525	-0.0534482	0.0407081	0.189196
RCOR1	.	14:102624141:G:A	A	G	0.292525	-0.0533902	0.0406933	0.189512
WDR20	rs10130436	14:102173900:T:C	C	T	0.0415942	0.118005	0.0899441	0.189513
TRAF3	rs4900557	14:102785925:G:A	A	G	0.316116	-0.0533037	0.0406654	0.189929
TECPR2	rs11160683	14:102467010:A:G	G	A	0.236653	-0.0575613	0.0439762	0.190562
TRAF3	rs74688720	14:102818013:C:T	T	C	0.0101813	0.220789	0.168788	0.190852
TRAF3	rs147005517	14:102822748:G:C	C	G	0.0101813	0.220789	0.168788	0.190852
RN7SL546P	rs11622216	14:102585564:A:C	C	A	0.307549	0.0524027	0.0400914	0.191169
CDC42BPB	.	14:102965533:C:T	T	C	0.404644	0.0495613	0.0379173	0.191181
RCOR1	.	14:102619952:G:T	T	G	0.292401	-0.0532056	0.0407075	0.191206
EXOC3L4	rs55780167	14:103098840:C:A	A	C	0.0155202	0.180762	0.138408	0.191542
RCOR1	rs2093259	14:102679309:T:A	A	T	0.292525	-0.0531424	0.0406971	0.191616
CDC42BPB	rs201264388	14:103050762:GA:G	G	GA	0.0252049	-0.15965	0.122269	0.191645
ZNF839	COSV51759871	14:102339954:A:G	G	A	0.337472	-0.0519156	0.0397641	0.191689
	rs28670256	14:102529645:C:T	T	C	0.0180035	0.170241	0.130476	0.191983
TECPR2	rs10873533	14:102426587:C:T	T	C	0.371492	-0.0505746	0.038792	0.192324
TECPR2	rs118141823	14:102434619:C:T	T	C	0.0224733	0.156226	0.120025	0.193052
RCOR1	rs772198309	14:102598573:G:GA	GA	G	0.292153	-0.052981	0.0407046	0.193053
TECPR2	rs12879435	14:102386923:G:A	A	G	0.368885	-0.0505504	0.0388389	0.193075
	rs143830516	14:103078233:A:G	G	A	0.0120437	0.228044	0.175372	0.193478
LINC02323	.	14:102544884:C:A	A	C	0.227465	-0.0583741	0.0449016	0.193587
WDR20	rs2150539	14:102205004:C:T	T	C	0.0607152	0.100949	0.0777065	0.19389
RCOR1	.	14:102605524:A:G	G	A	0.292277	-0.0528577	0.0407066	0.19411
RCOR1	.	14:102608299:T:G	G	T	0.334368	-0.0508134	0.0391406	0.194206
CDC42BPB	rs11629076	14:102946042:T:G	G	T	0.389123	-0.0495527	0.0381751	0.194278
RCOR1	.	14:102631575:G:A	A	G	0.334244	-0.0507703	0.0391404	0.194584
ANKRD9	rs1044503	14:102499659:A:G	G	A	0.233921	-0.0571885	0.0441258	0.194964
RCOR1	.	14:102610470:T:A	A	T	0.292277	-0.0527385	0.0407055	0.195105
RCOR1	rs768882523	14:102610972:T:TA	TA	T	0.292277	-0.0527385	0.0407055	0.195105
RCOR1	.	14:102611365:A:G	G	A	0.292277	-0.0527385	0.0407055	0.195105
TECPR2	.	14:102438629:G:A	A	G	0.236404	-0.0569673	0.0439761	0.195175
WDR20	.	14:102176116:C:T	T	C	0.148125	-0.0683613	0.0528471	0.195816
TRAF3	.	14:102860599:C:G	G	C	0.427614	-0.0485591	0.0377384	0.198189
CDC42BPB	rs35693006	14:102942137:TG:T	T	TG	0.0341445	0.126095	0.0980386	0.198387
RCOR1	.	14:102611736:G:A	A	G	0.292153	-0.0523423	0.0407042	0.198476
WDR20	rs6575902	14:102227779:C:T	T	C	0.0726347	0.0897767	0.0698288	0.198572
RCOR1	rs8013886	14:102651052:A:G	G	A	0.33412	-0.0503159	0.0391385	0.198592
HSP90AA1	rs192368167	14:102132424:G:A	A	G	0.0151478	-0.203179	0.158077	0.198682
LBHD2	rs72706626	14:103088422:C:G	G	C	0.107028	0.0764887	0.0596395	0.19967
RCOR1	.	14:102642141:T:C	C	T	0.293395	-0.0520947	0.0406287	0.199769
TECPR2	rs11621368	14:102431596:C:G	G	C	0.0844301	-0.0869423	0.0678479	0.200043
RCOR1	rs7152144	14:102659764:C:T	T	C	0.333996	-0.0501361	0.039138	0.20019
LBHD2	rs117313328	14:103090858:C:T	T	C	0.0181276	-0.179232	0.140009	0.200496
RCOR1	rs148088944	14:102621710:T:TAAATG	TAAATG	T	0.334989	-0.0499931	0.03915	0.20162
RCOR1	rs8013957	14:102673917:C:T	T	C	0.333996	-0.0499248	0.0391259	0.201952
ANKRD9	rs1998421	14:102513307:C:T	T	C	0.230196	-0.056473	0.0442639	0.202014
ANKRD9	rs3783381	14:102499098:A:G	G	A	0.233797	-0.0562942	0.0441453	0.202241
ANKRD9	rs3783382	14:102499100:A:T	T	A	0.233797	-0.0562942	0.0441453	0.202241
RCOR1	rs1190334	14:102646254:T:C	C	T	0.29327	-0.0517671	0.0406262	0.202585
	rs58046637	14:102566353:A:G	G	A	0.0187484	-0.181283	0.142486	0.20327
	rs140810349	14:102526181:G:A	A	G	0.0430842	-0.11991	0.0942588	0.203324
RCOR1	rs12892602	14:102647754:T:C	C	T	0.334368	-0.0497503	0.039133	0.203622
LINC02323	.	14:102547712:A:T	T	A	0.23181	-0.05671	0.0446357	0.203906
WDR20	rs140091894	14:102148943:C:T	T	C	0.0414701	0.114471	0.0901371	0.204084
CDC42BPB	.	14:102973573:C:G	G	C	0.442637	0.0473796	0.0373401	0.20446
WDR20	rs10130705	14:102204240:T:A	A	T	0.0603427	0.0988856	0.0779725	0.204711
RCOR1	rs6575929	14:102683110:T:G	G	T	0.292525	-0.0514859	0.0406611	0.205434
WDR20	rs11160673	14:102204370:T:A	A	T	0.0603427	0.0988403	0.0780903	0.205597
RCOR1	rs12590775	14:102684286:A:G	G	A	0.334244	-0.0494813	0.0391361	0.20611
LINC02323	.	14:102542501:A:G	G	A	0.145766	-0.0680315	0.0538339	0.206329
TECPR2	rs35570544	14:102389540:A:G	G	A	0.0480507	-0.111617	0.0884906	0.207186
RCOR1	rs7142319	14:102653088:C:T	T	C	0.293022	-0.0512333	0.0406248	0.207258
RCOR1	rs11850123	14:102655813:T:C	C	T	0.293022	-0.0512333	0.0406248	0.207258
RCOR1	rs12435280	14:102658722:A:C	C	A	0.293022	-0.0512333	0.0406248	0.207258
RCOR1	rs12433517	14:102660575:T:G	G	T	0.293022	-0.0512333	0.0406248	0.207258
RCOR1	rs12100848	14:102661112:T:C	C	T	0.293022	-0.0512333	0.0406248	0.207258
RCOR1	rs7144340	14:102662440:G:T	T	G	0.293022	-0.0512333	0.0406248	0.207258
	rs12896205	14:102526896:G:A	A	G	0.0424634	-0.119582	0.0948751	0.207518
RCOR1	rs11850580	14:102690249:C:T	T	C	0.293643	-0.0511807	0.0406188	0.207657
EXOC3L4	rs9324058	14:103104598:A:G	G	A	0.416439	0.0480852	0.0382249	0.208396
TRAF3	rs142449216	14:102790886:C:G	G	C	0.0156444	-0.199984	0.158972	0.208398
WDR20	rs576552793	14:102137076:T:G	G	T	0.00918798	0.229539	0.182588	0.208698
	rs186988203	14:102526346:G:A	A	G	0.0177552	0.164701	0.131049	0.208838
RCOR1	.	14:102622873:A:G	G	A	0.33412	-0.0491346	0.0391369	0.20931
CDC42BPB	rs17101079	14:102937661:C:G	G	C	0.0497889	0.10687	0.0851581	0.2095
RCOR1	.	14:102613388:G:C	C	G	0.334244	-0.0491188	0.03915	0.209612
WDR20	rs59621922	14:102142527:C:A	A	C	0.0415942	0.112989	0.0901011	0.209823
WDR20	rs10148255	14:102146256:C:T	T	C	0.0415942	0.112989	0.0901011	0.209823
WDR20	rs55970140	14:102152160:C:T	T	C	0.0415942	0.112989	0.0901011	0.209823
WDR20	rs56199300	14:102153117:G:A	A	G	0.0415942	0.112989	0.0901011	0.209823
WDR20	rs138801204	14:102160712:G:A	A	G	0.0415942	0.112989	0.0901011	0.209823
RCOR1	rs8006489	14:102654895:G:A	A	G	0.292898	-0.0508839	0.0406229	0.210352
TECPR2	rs62008763	14:102381149:C:T	T	C	0.368761	-0.0486421	0.0388383	0.210413
	rs150808893	14:102750289:C:G	G	C	0.0150236	0.192891	0.154473	0.211782
RCOR1	.	14:102601150:G:C	C	G	0.333996	-0.0487565	0.0391496	0.212989
TECPR2	rs11160679	14:102421284:G:A	A	G	0.369258	-0.0483545	0.038829	0.213016
TECPR2	rs12887671	14:102480004:A:G	G	A	0.184132	-0.0605529	0.0486434	0.213191
CINP	.	14:102347530:G:T	T	G	0.28073	-0.051964	0.0417784	0.213569
TRAF3	rs2144826	14:102824694:G:A	A	G	0.338714	0.0487616	0.0392177	0.21372
RCOR1	.	14:102629315:T:C	C	T	0.340452	-0.0483734	0.0389355	0.21409
ZNF839	.	14:102343222:G:A	A	G	0.280233	-0.0517555	0.0417233	0.21481
TRAF3	.	14:102860461:C:G	G	C	0.426993	-0.04673	0.0377294	0.215511
MIR4309	rs9805901	14:102537114:C:T	T	C	0.332132	-0.0479788	0.0387421	0.215562
WDR20	rs139112447	14:102218909:C:T	T	C	0.0449466	0.106286	0.0859152	0.216035
	rs3936840	14:102517937:G:C	C	G	0.343308	-0.0485518	0.0392727	0.216356
ANKRD9	rs77792730	14:102513259:C:A	A	C	0.0180035	0.161209	0.130458	0.216575
	rs188120581	14:102310823:C:T	T	C	0.0106779	0.205493	0.166791	0.217933
WDR20	rs185510738	14:102156654:C:G	G	C	0.0115471	0.198343	0.161012	0.218011
WDR20	rs75580996	14:102154537:A:G	G	A	0.0417184	0.110718	0.0900546	0.218918
RCOR1	.	14:102623471:T:C	C	T	0.334244	-0.0481047	0.0391418	0.219082
TRAF3	rs77932620	14:102895867:G:A	A	G	0.0144028	0.179785	0.146434	0.219545
WDR20	rs12888595	14:102209500:G:T	T	G	0.0132853	-0.213693	0.174131	0.21975
MOK	rs12881151	14:102256997:C:T	T	C	0.0132853	-0.213693	0.174131	0.21975
CDC42BPB	.	14:103029626:G:A	A	G	0.254159	-0.0524624	0.042808	0.220376
CDC42BPB	rs35772979	14:103053645:C:A	A	C	0.02297	-0.155356	0.12706	0.221443
RCOR1	rs60573537	14:102684070:A:G	G	A	0.293146	-0.0495863	0.0406275	0.222267
RCOR1	rs941727	14:102725134:A:G	G	A	0.356221	-0.0468359	0.0383828	0.222374
TRAF3	rs147305353	14:102795408:C:T	T	C	0.00968463	0.218404	0.1793	0.223181
MOK	rs12889529	14:102306442:C:G	G	C	0.0720139	-0.089052	0.0731297	0.223329
	.	14:103068380:G:A	A	G	0.277626	0.0496374	0.0408078	0.22386
RCOR1	.	14:102637539:T:C	C	T	0.33412	-0.0474921	0.0391235	0.224784
CDC42BPB	rs34613374	14:102972855:C:T	T	C	0.018376	0.171362	0.141406	0.225571
MOK	rs77427912	14:102293872:A:G	G	A	0.0315371	0.121368	0.100228	0.225934
TRAF3	rs117858701	14:102911140:A:G	G	A	0.0178793	0.159607	0.131867	0.226143
LINC02323	.	14:102543030:A:G	G	A	0.145518	-0.0648127	0.0538558	0.228804
RCOR1	.	14:102645021:C:T	T	C	0.334368	-0.0470319	0.0391002	0.229035
	rs7150016	14:102520352:G:A	A	G	0.227216	-0.0535094	0.0445529	0.22974
	rs10149469	14:102530199:C:T	T	C	0.018376	0.155592	0.129565	0.229793
LINC02323	rs4533206	14:102549205:G:A	A	G	0.347033	0.0463205	0.038572	0.229801
WDR20	rs7152614	14:102182694:C:G	G	C	0.0414701	0.107849	0.0902117	0.231874
	rs3069127	14:102523496:A:AGGG	AGGG	A	0.0130545	-0.201831	0.168877	0.232032
LBHD2	rs114127676	14:103094324:C:G	G	C	0.0259498	0.134645	0.112786	0.232544
	.	14:103073610:G:A	A	G	0.152843	0.0603422	0.0506539	0.23356
	rs116922283	14:103073076:C:T	T	C	0.0410976	-0.112926	0.0948048	0.233598
	rs142324740	14:102522949:G:A	A	G	0.0109262	0.196463	0.165156	0.234213
	.	14:103074336:G:A	A	G	0.154706	0.059975	0.0504474	0.234511
	.	14:103077673:G:A	A	G	0.154333	0.0599656	0.0504766	0.234814
WDR20	rs74082259	14:102215726:G:A	A	G	0.0759871	0.0808793	0.0684326	0.23726
RN7SL546P	rs112085070	14:102586867:T:A	A	T	0.0192451	-0.16589	0.140447	0.237538
	rs142816992	14:102518410:T:C	C	T	0.0124162	0.182963	0.155689	0.239919
ANKRD9	rs34864500	14:102510879:T:TC	TC	T	0.227216	-0.0521115	0.0445141	0.24173
MOK	.	14:102228699:A:C	C	A	0.0125497	0.184486	0.158224	0.24363
EXOC3L4	rs111915677	14:103103113:C:T	T	C	0.075118	0.0819946	0.0705718	0.24531
WDR20	rs72698546	14:102187417:G:T	T	G	0.0706481	-0.0844332	0.0727794	0.246
TECPR2	rs58991631	14:102400610:A:C	C	A	0.391855	-0.0445519	0.0384091	0.246076
WDR20	rs28550549	14:102184871:C:T	T	C	0.0415942	0.104549	0.0901595	0.246227
RCOR1	rs79403126	14:102668190:C:G	G	C	0.0157686	0.163428	0.141067	0.246663
RCOR1	rs117581228	14:102683720:C:T	T	C	0.0157686	0.163428	0.141067	0.246663
	rs72700652	14:102530413:A:G	G	A	0.0242116	-0.142938	0.124019	0.249098
CINP	rs11160678	14:102356233:A:G	G	A	0.370623	-0.0446083	0.038776	0.249978
	.	14:103074391:A:G	G	A	0.15483	0.0580047	0.0504533	0.250307
	rs77316586	14:102571667:T:C	C	T	0.0191209	-0.161588	0.140607	0.250467
	rs111631351	14:102574295:G:T	T	G	0.0191209	-0.161588	0.140607	0.250467
	rs75214206	14:102575785:C:T	T	C	0.0191209	-0.161588	0.140607	0.250467
RN7SL546P	rs13329052	14:102579989:T:C	C	T	0.0191209	-0.161588	0.140607	0.250467
RN7SL546P	rs78049704	14:102580205:G:A	A	G	0.0191209	-0.161588	0.140607	0.250467
ZNF839	rs12893563	14:102317078:G:A	A	G	0.0474298	-0.101366	0.0882294	0.250599
TECPR2	rs8008097	14:102391459:G:A	A	G	0.391731	-0.0441233	0.0384054	0.25061
CDC42BPB	rs567818049	14:103009986:G:A	A	G	0.0144028	-0.182028	0.158463	0.250675
	.	14:103077460:C:T	T	C	0.155078	0.0578632	0.0504311	0.251209
TECPR2	rs4906196	14:102419264:C:G	G	C	0.314502	-0.046576	0.0406011	0.25132
	.	14:103077350:T:C	C	T	0.155078	0.057816	0.0504051	0.25134
RCOR1	rs7142780	14:102631740:A:G	G	A	0.022225	0.134269	0.117108	0.251563
ANKRD9	rs150790503	14:102513687:C:T	T	C	0.0178793	0.150117	0.131187	0.252493
HSP90AA1	rs116897136	14:102127915:G:A	A	G	0.0331512	0.11538	0.101184	0.254161
HSP90AA1	rs147394572	14:102128832:ACTT:A	A	ACTT	0.0331512	0.11538	0.101184	0.254161
WDR20	rs139863120	14:102137118:G:A	A	G	0.0331512	0.11538	0.101184	0.254161
WDR20	rs147629182	14:102137538:C:T	T	C	0.0331512	0.11538	0.101184	0.254161
RCOR1	rs1957568	14:102594625:T:C	C	T	0.0217283	0.134085	0.118083	0.256156
RCOR1	rs117405385	14:102603361:G:T	T	G	0.0217283	0.134085	0.118083	0.256156
RCOR1	rs140731560	14:102615361:C:T	T	C	0.0217283	0.134085	0.118083	0.256156
CDC42BPB	rs35032793	14:103014582:T:A	A	T	0.0548796	0.0888439	0.0783728	0.256968
TECPR2	rs12890122	14:102388684:C:T	T	C	0.0131612	-0.197553	0.174731	0.258221
RCOR1	rs4906250	14:102704428:A:G	G	A	0.356717	-0.0433617	0.0383723	0.258465
CINP	rs12323812	14:102363920:C:T	T	C	0.368388	-0.043814	0.0388263	0.259127
TRAF3	rs150514001	14:102797886:C:T	T	C	0.0104296	0.193542	0.172014	0.260525
WDR20	rs200344336	14:102181187:G:GT	GT	G	0.0171343	-0.166708	0.148425	0.261361
TECPR2	rs77694582	14:102429567:G:A	A	G	0.0335237	-0.122727	0.109435	0.262089
RCOR1	rs11847277	14:102704677:A:G	G	A	0.356841	-0.0429879	0.0383659	0.262511
	rs4906212	14:102515258:C:T	T	C	0.22374	-0.0499742	0.044634	0.262865
ANKRD9	rs3742446	14:102509235:C:T	T	C	0.225726	-0.0499185	0.0446243	0.263296
TECPR2	rs6575912	14:102394594:C:T	T	C	0.391358	-0.0428699	0.0383946	0.26418
WDR20	rs7160508	14:102185801:C:T	T	C	0.0417184	0.100243	0.0901095	0.265958
EXOC3L4	rs10144543	14:103108377:C:T	T	C	0.404395	0.0426188	0.0383462	0.266356
CDC42BPB	rs116993994	14:103056374:A:G	G	A	0.036007	0.105306	0.0949982	0.267638
ANKRD9	rs942024	14:102513126:C:T	T	C	0.289794	-0.0452945	0.0408743	0.267803
MIR4309	rs113663269	14:102537076:A:G	G	A	0.0145378	-0.166425	0.150214	0.267895
CDC42BPB	rs2301124	14:102978959:G:A	A	G	0.427862	-0.0414555	0.0374311	0.268066
TRAF3	rs7143578	14:102880502:T:A	A	T	0.029923	0.115549	0.104435	0.268558
AMN	rs35566051	14:102934568:C:T	T	C	0.0442016	0.0989671	0.0894827	0.268722
CDC42BPB	rs115703404	14:103055938:T:G	G	T	0.016141	0.163674	0.148167	0.269304
CDC42BPB	rs10136124	14:102945520:C:T	T	C	0.0480507	0.0953738	0.0864797	0.270074
ZNF839	rs117407744	14:102338019:C:T	T	C	0.0153961	0.158771	0.144131	0.270649
TECPR2	.	14:102432521:G:A	A	G	0.226844	-0.0488605	0.0444718	0.271902
RCOR1	rs139806351	14:102691239:C:G	G	C	0.012292	-0.187649	0.170969	0.272399
MOK	rs61992534	14:102255102:G:A	A	G	0.149367	-0.0574649	0.0523905	0.272708
	.	14:103075201:T:C	C	T	0.154085	0.0555104	0.0506251	0.272862
EXOC3L4	rs8017161	14:103096858:G:A	A	G	0.386889	0.0421875	0.0384855	0.273028
TRAF3	rs79217997	14:102864938:G:A	A	G	0.0624534	0.0817182	0.0746182	0.273445
WDR20	rs138017282	14:102164316:G:A	A	G	0.00993295	0.191958	0.175439	0.273876
TRAF3	rs4553557	14:102843406:C:T	T	C	0.183387	-0.0531476	0.0485783	0.273931
ANKRD9	rs8006911	14:102508928:A:G	G	A	0.289049	-0.0445822	0.040923	0.275967
ANKRD9	rs8007356	14:102508929:G:A	A	G	0.289049	-0.0445822	0.040923	0.275967
TECPR2	rs3742434	14:102420794:A:C	C	A	0.391855	-0.041785	0.038387	0.276365
CDC42BPB	rs118077378	14:103051812:C:T	T	C	0.0142786	-0.172428	0.158726	0.277336
TRAF3	rs77089900	14:102819871:C:A	A	C	0.0208592	0.132869	0.122491	0.278046
RCOR1	rs35869274	14:102625838:T:C	C	T	0.0266948	-0.126635	0.116747	0.278055
ANKRD9	rs1044502	14:102499560:G:A	A	G	0.308667	-0.0437105	0.0403307	0.278457
CDC42BPB	rs8007077	14:102947117:T:C	C	T	0.0489198	0.0929073	0.0857589	0.278635
TECPR2	.	14:102430672:G:A	A	G	0.29265	-0.0445299	0.041109	0.278714
TRAF3	rs28380761	14:102869005:G:A	A	G	0.030668	0.111577	0.103066	0.27899
LINC02323	rs4640106	14:102560058:C:T	T	C	0.0217283	0.127874	0.118124	0.278997
	rs140204865	14:102577280:G:T	T	G	0.0217283	0.127874	0.118124	0.278997
WDR20	.	14:102188873:A:T	T	A	0.0151899	0.158737	0.146653	0.279067
TECPR2	rs10151889	14:102377710:A:G	G	A	0.391358	-0.0415556	0.0383937	0.279096
CDC42BPB	rs35382723	14:103061907:G:A	A	G	0.408369	0.040806	0.0377135	0.279225
ANKRD9	rs76660063	14:102510936:C:T	T	C	0.0178793	0.142133	0.131478	0.279664
ANKRD9	rs111963250	14:102511195:T:A	A	T	0.0178793	0.142133	0.131478	0.279664
ANKRD9	rs75870146	14:102511669:C:T	T	C	0.0178793	0.142133	0.131478	0.279664
ANKRD9	rs111241864	14:102511893:CTG:C	C	CTG	0.0178793	0.142133	0.131478	0.279664
ANKRD9	rs112932339	14:102511935:T:A	A	T	0.0178793	0.142133	0.131478	0.279664
TECPR2	.	14:102430336:G:A	A	G	0.292774	-0.0444254	0.041113	0.279887
TRAF3	rs10134833	14:102869613:C:T	T	C	0.0319096	0.10924	0.101131	0.28006
ZNF839	rs35829645	14:102322730:A:G	G	A	0.243357	-0.0468128	0.043344	0.280126
RCOR1	rs113253374	14:102587806:C:T	T	C	0.0193693	-0.150409	0.139337	0.280382
CDC42BPB	rs36040787	14:103002896:C:T	T	C	0.0548796	0.0847087	0.0784841	0.280429
TECPR2	rs11624305	14:102421188:G:A	A	G	0.391731	-0.0413576	0.0383833	0.281265
TRAF3	rs11552464	14:102911017:T:G	G	T	0.170723	-0.0535864	0.0497864	0.281784
	rs200650164	14:103069940:CAG:C	C	CAG	0.0227216	0.131274	0.122102	0.28234
TECPR2	rs138364504	14:102388468:C:T	T	C	0.0348895	-0.114504	0.106622	0.282856
TECPR2	rs1886081	14:102418301:G:A	A	G	0.275391	-0.0449137	0.0419081	0.283842
RCOR1	rs6611	14:102729513:G:T	T	G	0.0636951	-0.0827753	0.0773303	0.284433
AMN	rs17101071	14:102934013:C:T	T	C	0.0464366	0.0936907	0.0875342	0.284484
HSP90AA1	.	14:102126692:T:C	C	T	0.127514	-0.060248	0.0562988	0.284553
MOK	rs12896839	14:102302478:C:T	T	C	0.0279364	-0.122936	0.115	0.285063
TECPR2	rs117140772	14:102479603:A:C	C	A	0.0362553	-0.112248	0.105119	0.285604
	rs112895247	14:103075684:G:T	T	G	0.0245841	0.12576	0.117844	0.28591
RCOR1	.	14:102653925:T:G	G	T	0.0108192	0.186629	0.174985	0.286168
HSP90AA1	rs189837129	14:102113232:C:G	G	C	0.0106779	0.182238	0.171087	0.286793
	rs74082785	14:103070412:G:A	A	G	0.0258257	0.123571	0.116048	0.28694
MOK	rs141906215	14:102276778:C:T	T	C	0.0234666	-0.138439	0.130053	0.28711
CDC42BPB	rs34873665	14:102994970:G:A	A	G	0.0548796	0.083486	0.0784747	0.287368
CDC42BPB	rs35045068	14:102960081:C:A	A	C	0.338838	0.0415353	0.0390389	0.287375
TRAF3	rs56330734	14:102825813:G:A	A	G	0.182518	-0.0517081	0.0486313	0.28766
TRAF3	rs113878076	14:102806156:C:T	T	C	0.0160169	0.149109	0.140408	0.28825
ANKRD9	rs2236349	14:102497303:G:A	A	G	0.227092	-0.0472321	0.0444941	0.288449
TECPR2	rs142608447	14:102406320:G:A	A	G	0.0348895	-0.113374	0.106932	0.289036
TRAF3	rs201475516	14:102882567:G:T	T	G	0.0288056	-0.117248	0.110724	0.289636
CINP	rs186342266	14:102363241:C:T	T	C	0.0413459	-0.100652	0.0951456	0.290115
TRAF3	rs12588749	14:102864536:C:T	T	C	0.183635	-0.051327	0.0485247	0.290168
ZNF839	rs58716954	14:102317559:CG:C	C	CG	0.0758629	-0.0754695	0.07135	0.290174
	rs72635194	14:102748108:G:A	A	G	0.0269431	0.117552	0.111276	0.290791
LBHD2	rs12880869	14:103086085:T:A	A	T	0.0536379	-0.0893548	0.0846466	0.29114
TECPR2	rs8003198	14:102427105:G:A	A	G	0.391358	-0.040419	0.0383752	0.292223
ZNF839	rs142470052	14:102314492:C:T	T	C	0.013782	-0.169734	0.161566	0.29346
CDC42BPB	.	14:103016104:A:G	G	A	0.364539	-0.040547	0.0386768	0.294481
RCOR1	rs4900550	14:102697118:A:G	G	A	0.220884	-0.0471566	0.0449979	0.294654
TECPR2	rs55804582	14:102401392:T:A	A	T	0.103054	0.0627494	0.0599186	0.294954
	rs148818377	14:103069575:A:G	G	A	0.0254532	0.120313	0.115003	0.295484
TECPR2	.	14:102438961:A:G	G	A	0.227216	-0.0464482	0.0444269	0.29579
LBHD2	rs73356608	14:103091242:G:A	A	G	0.100323	0.0637069	0.0610597	0.296816
TRAF3	rs59312719	14:102843054:T:C	C	T	0.029923	0.109088	0.104598	0.296982
TECPR2	rs7142419	14:102415148:C:G	G	C	0.392103	-0.039989	0.0383781	0.297422
WDR20	.	14:102135884:G:T	T	G	0.12739	-0.0586445	0.0563034	0.297607
CDC42BPB	rs34334082	14:102984621:G:A	A	G	0.0325304	-0.112488	0.108087	0.298006
	rs118072892	14:103071568:C:A	A	C	0.0228458	0.126941	0.121973	0.298011
ZNF839	rs12878795	14:102317937:G:C	C	G	0.0469332	-0.0918555	0.0883442	0.298459
TRAF3	rs12590238	14:102883860:C:G	G	C	0.183511	-0.0504558	0.0485312	0.298504
EXOC3L4	rs11624069	14:103097210:T:C	C	T	0.397566	0.0397494	0.0382815	0.299128
	rs191894569	14:102531635:T:G	G	T	0.0105053	0.177954	0.17161	0.299759
CINP	rs3759562	14:102365480:A:G	G	A	0.311895	-0.0421176	0.0406702	0.300389
TRAF3	rs56083744	14:102825854:G:A	A	G	0.183263	-0.0502675	0.0485636	0.300625
ANKRD9	rs146061439	14:102507563:G:A	A	G	0.0180035	0.135832	0.131248	0.300691
ANKRD9	rs8003479	14:102508547:T:C	C	T	0.0180035	0.135832	0.131248	0.300691
WDR20	rs45511198	14:102212856:A:C	C	A	0.119568	-0.0598456	0.057856	0.300951
CDC42BPB	rs17101145	14:102995614:G:A	A	G	0.404768	0.0396245	0.0383307	0.30125
CDC42BPB	rs13379310	14:102995426:A:C	C	A	0.405264	0.0396245	0.0383462	0.301503
TECPR2	rs1256873604	14:102379699:ATC:A	A	ATC	0.0300472	0.106781	0.103483	0.302141
CDC42BPB	rs2269323	14:102993878:C:T	T	C	0.405016	0.039538	0.0383345	0.302412
CDC42BPB	rs9806109	14:102996765:C:T	T	C	0.404892	0.0394418	0.0383264	0.30347
TRAF3	rs12588538	14:102893663:A:G	G	A	0.180159	-0.0502749	0.0488681	0.303583
CDC42BPB	rs12897281	14:102971293:G:A	A	G	0.339334	0.0401338	0.0390367	0.303883
ZNF839	rs35299948	14:102314671:G:A	A	G	0.0756146	-0.073455	0.0715081	0.304317
ZNF839	rs35988363	14:102315364:C:T	T	C	0.0756146	-0.073455	0.0715081	0.304317
ZNF839	rs34514575	14:102316203:G:T	T	G	0.0756146	-0.073455	0.0715081	0.304317
AMN	rs35919524	14:102924908:GA:G	G	GA	0.339086	0.0400857	0.0390977	0.305233
TECPR2	COSV63972267	14:102445570:G:A	A	G	0.227216	-0.0455289	0.0444266	0.305449
CDC42BPB	rs113619989	14:103039068:T:C	C	T	0.055252	0.0800673	0.0781721	0.305743
TRAF3	rs28410620	14:102886346:C:T	T	C	0.0302955	0.106691	0.104218	0.305964
TRAF3	rs145046353	14:102809691:C:T	T	C	0.012292	0.160715	0.157203	0.306626
LBHD2	rs72706627	14:103089049:G:T	T	G	0.0151478	-0.162393	0.158983	0.307043
LBHD2	.	14:103084143:A:T	T	A	0.159176	0.0510163	0.05006	0.308196
CDC42BPB	rs34407983	14:102963449:T:C	C	T	0.049044	0.0875712	0.0859397	0.308229
CDC42BPB	rs2285013	14:102963488:A:G	G	A	0.0495406	0.0872505	0.085647	0.30834
MOK	rs140147306	14:102273050:G:A	A	G	0.04296	-0.0960242	0.0943354	0.308726
RCOR1	rs143884043	14:102689860:C:T	T	C	0.0163894	-0.147519	0.144939	0.308771
TRAF3	rs72704727	14:102890912:C:T	T	C	0.171343	-0.05042	0.0496954	0.310302
WDR20	rs10134055	14:102161377:G:A	A	G	0.0507822	0.0845525	0.0833743	0.31054
EXOC3L4	rs10142200	14:103102392:A:G	G	A	0.397939	0.0388841	0.0383492	0.310667
CINP	rs3759564	14:102365550:G:A	A	G	0.0346412	-0.108471	0.107022	0.310804
TRAF3	rs7156191	14:102831510:G:C	C	G	0.183263	-0.0491661	0.0485226	0.310932
	rs112850074	14:102762732:A:G	G	A	0.031413	-0.114925	0.113433	0.310989
LBHD2	.	14:103084148:T:G	G	T	0.164018	0.0502653	0.0496438	0.311303
TRAF3	rs4906272	14:102909694:C:T	T	C	0.171343	-0.0503769	0.0498108	0.311843
AMN	rs76221244	14:102921324:A:G	G	A	0.0301713	0.106043	0.105087	0.312944
TRAF3	rs1956161	14:102859420:T:G	G	T	0.029923	0.105629	0.104725	0.313161
TRAF3	rs180857543	14:102781780:C:T	T	C	0.0577353	0.0785154	0.0778604	0.313279
HSP90AA1	rs139381206	14:102118279:T:G	G	T	0.0151478	0.143633	0.142489	0.31343
CDC42BPB	rs13379319	14:102995595:G:C	C	G	0.405016	0.0385859	0.0383309	0.3141
TRAF3	rs28562428	14:102868235:A:C	C	A	0.029923	0.10536	0.10472	0.314379
TRAF3	rs78942044	14:102873509:A:G	G	A	0.029923	0.10536	0.10472	0.314379
TRAF3	rs78207301	14:102885827:G:T	T	G	0.029923	0.10536	0.10472	0.314379
TRAF3	rs10132144	14:102885829:G:C	C	G	0.029923	0.10536	0.10472	0.314379
TECPR2	rs62008785	14:102466235:A:G	G	A	0.143904	-0.0541152	0.053793	0.314418
RCOR1	rs71417808	14:102594290:A:G	G	A	0.0160169	-0.14885	0.14808	0.314799
TECPR2	.	14:102444893:C:T	T	C	0.226968	-0.0446397	0.0444248	0.314972
ZNF839	.	14:102328380:ATATATAT:A	A	ATATATAT	0.0571031	0.0774609	0.0771706	0.315517
TECPR2	rs201190169	14:102385393:TA:T	T	TA	0.0103054	0.173903	0.173299	0.315629
CDC42BPB	rs34360601	14:102964307:G:A	A	G	0.0327787	-0.107584	0.107268	0.315888
EXOC3L4	rs11628185	14:103097084:G:A	A	G	0.394835	0.0384319	0.0383459	0.316223
RCOR1	rs12184949	14:102733728:T:C	C	T	0.356096	-0.0384446	0.0383624	0.316275
HSP90AA1	.	14:102129193:T:G	G	T	0.129377	-0.055795	0.0557396	0.316826
RCOR1	rs4906246	14:102651934:G:A	A	G	0.295878	0.0407868	0.0407838	0.317251
CDC42BPB	rs2285014	14:102976895:A:G	G	A	0.405513	0.0382972	0.0383164	0.317493
TECPR2	rs145973212	14:102387628:A:G	G	A	0.034517	-0.106797	0.107087	0.318623
LBHD2	.	14:103081703:C:A	A	C	0.159176	0.0498753	0.0500886	0.319334
TRAF3	rs10132870	14:102901766:T:G	G	T	0.029923	0.104261	0.104719	0.319432
CDC42BPB	rs117684165	14:102989555:G:A	A	G	0.0126645	0.154136	0.15487	0.319598
CDC42BPB	rs12889010	14:102996335:G:A	A	G	0.428234	-0.0372264	0.0374113	0.319704
MOK	rs1052780	14:102229069:G:A	A	G	0.0525205	0.0797442	0.0801436	0.319717
WDR20	rs148980973	14:102159829:G:A	A	G	0.00794636	0.191669	0.192697	0.319894
WDR20	rs1296138510	14:102148696:TG:T	T	TG	0.0189968	0.138866	0.139786	0.320517
WDR20	rs746661473	14:102148698:TGTGTG:T	T	TGTGTG	0.0189968	0.138866	0.139786	0.320517
	rs74084170	14:102751510:G:A	A	G	0.0110504	0.163555	0.16485	0.321116
WDR20	.	14:102135598:G:A	A	G	0.127018	-0.0558627	0.056317	0.321234
TRAF3	rs8021860	14:102845808:G:T	T	G	0.183387	-0.0481246	0.0485505	0.321575
	rs12434067	14:102740374:G:A	A	G	0.26819	-0.0416046	0.0420189	0.322101
ZNF839	rs71415889	14:102318574:G:A	A	G	0.0753663	-0.0707004	0.0715357	0.322994
MOK	rs142257199	14:102242593:C:T	T	C	0.0522722	0.0792455	0.0801909	0.323034
CDC42BPB	rs2301125	14:102998358:A:G	G	A	0.405513	0.037864	0.0383405	0.323376
ZNF839	rs34002416	14:102315413:A:T	T	A	0.0753663	-0.0705877	0.071542	0.323809
	rs117233987	14:102761663:C:T	T	C	0.0116712	-0.174581	0.176978	0.323911
RCOR1	rs11626274	14:102658742:C:G	G	C	0.296126	0.0402202	0.0407739	0.323955
AMN	rs533063234	14:102923017:T:C	C	T	0.0132853	0.148894	0.15131	0.325088
	rs57524002	14:102750036:G:A	A	G	0.0151478	0.142107	0.144521	0.325457
TECPR2	rs146095550	14:102407924:A:G	G	A	0.034517	-0.105297	0.107093	0.325497
TRAF3	rs28670970	14:102870467:C:T	T	C	0.0300472	0.102448	0.104665	0.327667
MOK	rs76918593	14:102236793:G:C	C	G	0.0523963	0.0784692	0.0802409	0.328102
TECPR2	.	14:102413391:T:A	A	T	0.269059	-0.0412315	0.0422195	0.328765
	.	14:103078836:T:C	C	T	0.211199	0.0438542	0.0449058	0.32882
RCOR1	.	14:102616225:T:C	C	T	0.030668	-0.112025	0.114834	0.329291
CINP	COSV53737593	14:102351266:C:T	T	C	0.27117	-0.0410053	0.0420379	0.329342
CDC42BPB	rs34681566	14:103058006:G:T	T	G	0.371244	0.0373825	0.0385571	0.332286
CINP	.	14:102344291:C:T	T	C	0.269928	-0.0407366	0.0420384	0.332529
CDC42BPB	.	14:103035636:C:T	T	C	0.26968	-0.0406158	0.0419264	0.332671
TRAF3	rs8022110	14:102861821:C:T	T	C	0.183635	-0.04697	0.048502	0.332836
CDC42BPB	rs10138056	14:102958517:A:G	G	A	0.0491681	0.0831824	0.0859051	0.332916
CDC42BPB	rs142616100	14:103042999:AAAC:A	A	AAAC	0.11485	0.0558414	0.0576782	0.332964
CDC42BPB	rs35459127	14:102976658:T:C	C	T	0.0265706	0.107365	0.1112	0.334308
TECPR2	rs75119181	14:102439863:T:C	C	T	0.0346412	-0.103113	0.106819	0.334393
CDC42BPB	rs7146987	14:102960136:C:T	T	C	0.049044	0.0829891	0.0860135	0.334612
TECPR2	rs147873364	14:102425649:T:C	C	T	0.0346412	-0.102961	0.106809	0.335059
CDC42BPB	rs10135776	14:102944958:G:C	C	G	0.0492923	0.0825657	0.085764	0.335709
WDR20	rs117925320	14:102220805:C:T	T	C	0.0520238	0.077572	0.0806744	0.336298
TECPR2	rs3783377	14:102439116:A:G	G	A	0.0346412	-0.102558	0.106813	0.336976
TRAF3	.	14:102909257:A:T	T	A	0.0481748	-0.0817937	0.0852301	0.337216
CDC42BPB	rs10138133	14:102958560:A:G	G	A	0.0497889	0.0820407	0.0855963	0.337824
TECPR2	rs17717824	14:102427198:C:T	T	C	0.0335237	-0.103683	0.10818	0.337846
TRAF3	rs72704731	14:102891733:A:C	C	A	0.18376	-0.0464796	0.0484989	0.337874
RCOR1	.	14:102616227:T:C	C	T	0.0305438	-0.109992	0.114893	0.338393
RCOR1	.	14:102616229:T:C	C	T	0.0305438	-0.109992	0.114893	0.338393
TRAF3	rs8017180	14:102853763:G:C	C	G	0.183511	-0.0464053	0.0485053	0.338717
TRAF3	rs149315871	14:102788796:TCAAAA:T	T	TCAAAA	0.310777	-0.0390361	0.0408536	0.339318
LINC02323	rs149244389	14:102541054:A:T	T	A	0.0239632	-0.116408	0.122053	0.340212
CDC42BPB	rs28417469	14:102948910:A:G	G	A	0.049044	0.0817459	0.0857472	0.340415
RCOR1	rs147061408	14:102691551:T:C	C	T	0.0117954	0.151544	0.159053	0.340703
ANKRD9	rs56398423	14:102502620:A:G	G	A	0.0187484	0.123765	0.129956	0.340931
TRAF3	rs74405055	14:102899653:A:G	G	A	0.0300472	0.0996281	0.104626	0.340962
TRAF3	rs149497532	14:102901296:G:T	T	G	0.0300472	0.0996281	0.104626	0.340962
LINC02323	rs2403061	14:102551795:T:C	C	T	0.461013	-0.0355059	0.0372957	0.341095
CINP	rs150875975	14:102366465:G:A	A	G	0.0343928	-0.10198	0.107161	0.341277
TECPR2	rs114360789	14:102368108:G:A	A	G	0.0343928	-0.10198	0.107161	0.341277
TECPR2	rs76566561	14:102368624:T:A	A	T	0.0343928	-0.10198	0.107161	0.341277
TECPR2	rs75030211	14:102370462:G:C	C	G	0.0343928	-0.10198	0.107161	0.341277
TECPR2	rs8013822	14:102370750:G:A	A	G	0.0343928	-0.10198	0.107161	0.341277
TECPR2	rs6575911	14:102371291:C:T	T	C	0.0343928	-0.10198	0.107161	0.341277
TECPR2	rs76404693	14:102371688:C:T	T	C	0.0343928	-0.10198	0.107161	0.341277
TECPR2	rs145182819	14:102372669:T:C	C	T	0.0343928	-0.10198	0.107161	0.341277
TECPR2	rs141852472	14:102373899:G:T	T	G	0.0343928	-0.10198	0.107161	0.341277
TECPR2	rs78476780	14:102374885:C:T	T	C	0.0343928	-0.10198	0.107161	0.341277
TECPR2	rs8012929	14:102375646:T:G	G	T	0.0343928	-0.10198	0.107161	0.341277
TECPR2	rs17588387	14:102376439:A:G	G	A	0.0343928	-0.10198	0.107161	0.341277
TECPR2	rs2296145	14:102376702:A:C	C	A	0.0343928	-0.10198	0.107161	0.341277
TECPR2	rs117477739	14:102377212:G:A	A	G	0.0343928	-0.10198	0.107161	0.341277
TECPR2	rs79159907	14:102378289:G:A	A	G	0.0343928	-0.10198	0.107161	0.341277
TECPR2	rs118008272	14:102378997:C:T	T	C	0.0343928	-0.10198	0.107161	0.341277
TECPR2	rs117673958	14:102379143:A:C	C	A	0.0343928	-0.10198	0.107161	0.341277
TECPR2	rs143770921	14:102380804:A:G	G	A	0.0343928	-0.10198	0.107161	0.341277
TECPR2	rs7159505	14:102381471:A:G	G	A	0.0343928	-0.10198	0.107161	0.341277
TECPR2	rs78181708	14:102381953:A:G	G	A	0.0343928	-0.10198	0.107161	0.341277
TECPR2	rs79078424	14:102382680:G:C	C	G	0.0343928	-0.10198	0.107161	0.341277
TECPR2	rs145939206	14:102383668:A:G	G	A	0.0343928	-0.10198	0.107161	0.341277
TECPR2	rs117242207	14:102384002:A:C	C	A	0.0343928	-0.10198	0.107161	0.341277
TECPR2	rs118045123	14:102384217:C:T	T	C	0.0343928	-0.10198	0.107161	0.341277
TECPR2	rs75674481	14:102384374:G:T	T	G	0.0343928	-0.10198	0.107161	0.341277
TECPR2	rs139855565	14:102384540:G:A	A	G	0.0343928	-0.10198	0.107161	0.341277
TECPR2	rs148267339	14:102386450:A:G	G	A	0.0343928	-0.10198	0.107161	0.341277
TECPR2	rs1555615	14:102386670:C:T	T	C	0.0343928	-0.10198	0.107161	0.341277
TECPR2	rs17779722	14:102387385:T:A	A	T	0.0343928	-0.10198	0.107161	0.341277
TECPR2	rs142410445	14:102387622:T:G	G	T	0.0343928	-0.10198	0.107161	0.341277
TECPR2	rs117089235	14:102387821:T:C	C	T	0.0343928	-0.10198	0.107161	0.341277
TECPR2	rs118156772	14:102388687:G:A	A	G	0.0343928	-0.10198	0.107161	0.341277
TECPR2	rs141005416	14:102391220:A:G	G	A	0.0343928	-0.10198	0.107161	0.341277
TECPR2	rs200620350	14:102392155:AT:A	A	AT	0.0343928	-0.10198	0.107161	0.341277
TECPR2	rs117953565	14:102399415:C:T	T	C	0.0343928	-0.10198	0.107161	0.341277
TECPR2	rs8023091	14:102399491:A:G	G	A	0.0343928	-0.10198	0.107161	0.341277
TECPR2	rs76354307	14:102400503:G:A	A	G	0.0343928	-0.10198	0.107161	0.341277
TECPR2	rs78594911	14:102400732:A:G	G	A	0.0343928	-0.10198	0.107161	0.341277
TECPR2	rs144935577	14:102401730:G:T	T	G	0.0343928	-0.10198	0.107161	0.341277
TECPR2	rs77376162	14:102402934:C:G	G	C	0.0343928	-0.10198	0.107161	0.341277
TECPR2	rs80166297	14:102402980:A:T	T	A	0.0343928	-0.10198	0.107161	0.341277
TECPR2	rs141534456	14:102404097:T:A	A	T	0.0343928	-0.10198	0.107161	0.341277
TECPR2	rs138306652	14:102404645:C:T	T	C	0.0343928	-0.10198	0.107161	0.341277
TECPR2	rs143760559	14:102407048:C:T	T	C	0.0343928	-0.10198	0.107161	0.341277
TECPR2	rs138413687	14:102407722:T:C	C	T	0.0343928	-0.10198	0.107161	0.341277
TECPR2	rs77092091	14:102408403:T:C	C	T	0.0343928	-0.10198	0.107161	0.341277
TECPR2	rs17779819	14:102409635:C:G	G	C	0.0343928	-0.10198	0.107161	0.341277
TECPR2	rs781647003	14:102410050:T:C	C	T	0.0343928	-0.10198	0.107161	0.341277
TECPR2	rs79979135	14:102411861:G:A	A	G	0.0343928	-0.10198	0.107161	0.341277
TECPR2	rs75449004	14:102412486:T:A	A	T	0.0343928	-0.10198	0.107161	0.341277
TECPR2	rs7149731	14:102413206:G:A	A	G	0.0343928	-0.10198	0.107161	0.341277
TECPR2	rs80156456	14:102413933:G:C	C	G	0.0343928	-0.10198	0.107161	0.341277
TECPR2	rs79482375	14:102415651:A:G	G	A	0.0343928	-0.10198	0.107161	0.341277
TECPR2	rs17717648	14:102415687:T:C	C	T	0.0343928	-0.10198	0.107161	0.341277
TECPR2	rs17717666	14:102415740:G:A	A	G	0.0343928	-0.10198	0.107161	0.341277
TECPR2	rs116968800	14:102416710:A:G	G	A	0.0343928	-0.10198	0.107161	0.341277
TECPR2	rs79658242	14:102417291:T:C	C	T	0.0343928	-0.10198	0.107161	0.341277
TECPR2	rs74472242	14:102421865:C:T	T	C	0.0343928	-0.10198	0.107161	0.341277
TECPR2	rs80171336	14:102422488:T:C	C	T	0.0343928	-0.10198	0.107161	0.341277
TECPR2	rs74364732	14:102422636:T:A	A	T	0.0343928	-0.10198	0.107161	0.341277
TECPR2	rs78623677	14:102424178:T:C	C	T	0.0343928	-0.10198	0.107161	0.341277
TECPR2	rs79054225	14:102424310:G:A	A	G	0.0343928	-0.10198	0.107161	0.341277
TECPR2	rs74751901	14:102426428:T:C	C	T	0.0343928	-0.10198	0.107161	0.341277
TECPR2	rs8019511	14:102426585:T:C	C	T	0.0343928	-0.10198	0.107161	0.341277
TECPR2	rs17717830	14:102427313:G:A	A	G	0.0343928	-0.10198	0.107161	0.341277
TECPR2	rs114364981	14:102427648:C:T	T	C	0.0343928	-0.10198	0.107161	0.341277
TECPR2	rs183348214	14:102427650:T:C	C	T	0.0343928	-0.10198	0.107161	0.341277
TECPR2	rs114690031	14:102428011:T:C	C	T	0.0343928	-0.10198	0.107161	0.341277
TECPR2	rs17780137	14:102429372:G:A	A	G	0.0343928	-0.10198	0.107161	0.341277
TECPR2	rs8006258	14:102431309:G:C	C	G	0.0343928	-0.10198	0.107161	0.341277
TECPR2	rs117538172	14:102465845:G:C	C	G	0.0346412	-0.101515	0.106822	0.341954
ZNF839	rs56144634	14:102342225:C:G	G	C	0.367395	-0.0369275	0.0388973	0.342432
TRAF3	rs147297419	14:102863499:A:G	G	A	0.029178	-0.1038	0.109346	0.342481
TECPR2	rs140503423	14:102455062:C:T	T	C	0.0158927	0.131125	0.138539	0.343889
CDC42BPB	rs34738319	14:102967650:G:A	A	G	0.317979	0.0374499	0.0397518	0.346098
LINC02323	.	14:102552749:A:C	C	A	0.143035	-0.0499931	0.0531136	0.346574
LINC02323	rs79544347	14:102550493:C:T	T	C	0.0206109	-0.129685	0.137926	0.347087
MOK	rs140678666	14:102246150:A:AC	AC	A	0.0520238	0.0756268	0.0804839	0.347383
MOK	rs150992182	14:102246905:AACCCTCC:A	A	AACCCTCC	0.0520238	0.0756268	0.0804839	0.347383
MOK	rs74665201	14:102250028:G:A	A	G	0.0520238	0.0756268	0.0804839	0.347383
MOK	rs78820569	14:102253362:A:G	G	A	0.0520238	0.0756268	0.0804839	0.347383
MOK	rs76067392	14:102254713:A:T	T	A	0.0520238	0.0756268	0.0804839	0.347383
MOK	rs79431979	14:102264600:G:A	A	G	0.0520238	0.0756268	0.0804839	0.347383
LBHD2	rs12882253	14:103081606:C:T	T	C	0.0564937	-0.0774536	0.0825148	0.347906
TECPR2	rs17718254	14:102439630:C:T	T	C	0.0346412	-0.100282	0.10684	0.347929
	rs78064164	14:102526575:A:G	G	A	0.0974671	-0.0596906	0.0637197	0.348881
CINP	rs57610800	14:102344096:GCTC:G	G	GCTC	0.2148	-0.0427186	0.0456591	0.349474
TRAF3	rs117406158	14:102913312:T:G	G	T	0.0295505	0.0991211	0.106031	0.349892
TRAF3	rs3918502	14:102915747:G:A	A	G	0.0295505	0.0991211	0.106031	0.349892
TECPR2	rs17717551	14:102389775:G:C	C	G	0.0342687	-0.100317	0.107367	0.350132
ZNF839	.	14:102340751:C:T	T	C	0.269928	-0.0392826	0.0420529	0.350246
TECPR2	rs148078041	14:102373823:G:A	A	G	0.0346412	-0.0997375	0.106832	0.350514
WDR20	rs139764863	14:102204195:G:T	T	G	0.0194934	0.128815	0.138183	0.351227
WDR20	rs77538473	14:102205681:A:C	C	A	0.0194934	0.128815	0.138183	0.351227
AMN	rs145557974	14:102935372:AG:A	A	AG	0.0476782	0.0807501	0.0867417	0.351892
WDR20	rs144032609	14:102176269:C:T	T	C	0.0191209	0.129914	0.139577	0.351965
LBHD2	.	14:103094249:C:T	T	C	0.165508	0.0450881	0.0484475	0.352013
LBHD2	.	14:103082626:T:C	C	T	0.159672	0.0465877	0.0500596	0.352067
TRAF3	rs7153002	14:102857578:C:T	T	C	0.183387	-0.0451606	0.0485328	0.352106
	rs28749774	14:102745673:T:A	A	T	0.0117954	0.148842	0.160014	0.352262
MOK	rs9743505	14:102302818:G:T	T	G	0.124038	-0.0533206	0.0573252	0.352298
LBHD2	.	14:103093558:T:C	C	T	0.165259	0.0450307	0.0484535	0.352678
	rs112873530	14:102310355:T:C	C	T	0.0763596	-0.0659817	0.071037	0.352978
RCOR1	rs35785423	14:102608461:G:A	A	G	0.297989	0.03771	0.040757	0.354817
ZNF839	rs9324046	14:102317644:A:G	G	A	0.176062	-0.0453008	0.0489651	0.354879
TECPR2	rs117419786	14:102384981:C:T	T	C	0.0342687	-0.0991841	0.107223	0.354955
	rs60638497	14:102312103:A:AATAC	AATAC	A	0.229327	0.0402586	0.0435545	0.355319
CDC42BPB	rs34302315	14:103057261:T:C	C	T	0.39856	0.0351355	0.0380352	0.355553
TECPR2	rs148130476	14:102369919:T:C	C	T	0.0342687	-0.0990019	0.107226	0.35585
TRAF3	rs1950636	14:102912328:G:A	A	G	0.0293022	0.0980247	0.106353	0.356709
ANKRD9	rs71417803	14:102497796:A:G	G	A	0.033772	-0.0957711	0.10393	0.356791
ANKRD9	rs11963	14:102503933:A:G	G	A	0.0114229	0.150728	0.163586	0.35685
MOK	rs77401355	14:102263186:C:T	T	C	0.0202384	0.11692	0.126907	0.356885
TECPR2	rs2273906	14:102432026:C:T	T	C	0.034517	-0.0984346	0.106889	0.357101
TECPR2	rs77836237	14:102433827:A:G	G	A	0.034517	-0.0984346	0.106889	0.357101
TECPR2	rs17791240	14:102434431:A:G	G	A	0.034517	-0.0984346	0.106889	0.357101
TECPR2	rs78778159	14:102435540:G:A	A	G	0.034517	-0.0984346	0.106889	0.357101
TECPR2	rs7141398	14:102436226:C:T	T	C	0.034517	-0.0984346	0.106889	0.357101
TECPR2	rs141189501	14:102437122:G:GA	GA	G	0.034517	-0.0984346	0.106889	0.357101
TECPR2	rs117848254	14:102437466:C:A	A	C	0.034517	-0.0984346	0.106889	0.357101
TECPR2	rs17718112	14:102437766:G:A	A	G	0.034517	-0.0984346	0.106889	0.357101
TECPR2	rs17718208	14:102438462:T:C	C	T	0.034517	-0.0984346	0.106889	0.357101
TECPR2	rs117964569	14:102438649:G:A	A	G	0.034517	-0.0984346	0.106889	0.357101
TECPR2	rs17791446	14:102439692:C:A	A	C	0.034517	-0.0984346	0.106889	0.357101
TECPR2	rs17718277	14:102440152:G:A	A	G	0.034517	-0.0984346	0.106889	0.357101
TECPR2	rs79844991	14:102440198:G:T	T	G	0.034517	-0.0984346	0.106889	0.357101
TECPR2	rs2295974	14:102440700:G:A	A	G	0.034517	-0.0984346	0.106889	0.357101
TECPR2	rs114284665	14:102441999:G:C	C	G	0.034517	-0.0984346	0.106889	0.357101
TECPR2	rs141989442	14:102442042:A:G	G	A	0.034517	-0.0984346	0.106889	0.357101
TECPR2	rs77271846	14:102444175:A:G	G	A	0.034517	-0.0984346	0.106889	0.357101
TECPR2	rs77362648	14:102444201:T:C	C	T	0.034517	-0.0984346	0.106889	0.357101
TECPR2	rs114933285	14:102444587:G:A	A	G	0.034517	-0.0984346	0.106889	0.357101
TECPR2	rs17791578	14:102444656:T:A	A	T	0.034517	-0.0984346	0.106889	0.357101
TECPR2	rs2273908	14:102445651:C:G	G	C	0.034517	-0.0984346	0.106889	0.357101
TECPR2	rs2273909	14:102445652:C:T	T	C	0.034517	-0.0984346	0.106889	0.357101
TECPR2	rs78987088	14:102446054:C:T	T	C	0.034517	-0.0984346	0.106889	0.357101
TECPR2	rs115378843	14:102446057:A:G	G	A	0.034517	-0.0984346	0.106889	0.357101
TECPR2	rs145804008	14:102446353:A:G	G	A	0.034517	-0.0984346	0.106889	0.357101
TECPR2	rs75558810	14:102447069:A:T	T	A	0.034517	-0.0984346	0.106889	0.357101
TECPR2	rs75646050	14:102448118:A:G	G	A	0.034517	-0.0984346	0.106889	0.357101
TECPR2	rs76132310	14:102448365:G:A	A	G	0.034517	-0.0984346	0.106889	0.357101
TECPR2	rs150805916	14:102448686:T:C	C	T	0.034517	-0.0984346	0.106889	0.357101
TECPR2	rs79477186	14:102449135:G:A	A	G	0.034517	-0.0984346	0.106889	0.357101
TECPR2	rs76998408	14:102449567:G:A	A	G	0.034517	-0.0984346	0.106889	0.357101
TECPR2	rs2281702	14:102449981:T:C	C	T	0.034517	-0.0984346	0.106889	0.357101
TECPR2	rs139758412	14:102453373:A:G	G	A	0.034517	-0.0984346	0.106889	0.357101
TECPR2	rs3825564	14:102455110:A:C	C	A	0.034517	-0.0984346	0.106889	0.357101
TECPR2	rs138340720	14:102455510:G:A	A	G	0.034517	-0.0984346	0.106889	0.357101
TECPR2	rs118084968	14:102455558:G:A	A	G	0.034517	-0.0984346	0.106889	0.357101
TECPR2	rs115563083	14:102455905:G:A	A	G	0.034517	-0.0984346	0.106889	0.357101
TECPR2	rs8008862	14:102458063:G:A	A	G	0.034517	-0.0984346	0.106889	0.357101
TECPR2	rs8009269	14:102458457:C:T	T	C	0.034517	-0.0984346	0.106889	0.357101
TECPR2	rs146402295	14:102458629:G:C	C	G	0.034517	-0.0984346	0.106889	0.357101
TECPR2	rs117484368	14:102460665:G:A	A	G	0.034517	-0.0984346	0.106889	0.357101
TECPR2	rs118165340	14:102461102:G:C	C	G	0.034517	-0.0984346	0.106889	0.357101
TECPR2	rs144854704	14:102463797:G:A	A	G	0.034517	-0.0984346	0.106889	0.357101
TECPR2	rs2277467	14:102465023:A:G	G	A	0.034517	-0.0984346	0.106889	0.357101
TECPR2	rs79272272	14:102469106:G:A	A	G	0.034517	-0.0984346	0.106889	0.357101
TECPR2	rs78595598	14:102470059:C:T	T	C	0.034517	-0.0984346	0.106889	0.357101
TECPR2	rs115587836	14:102471642:T:C	C	T	0.034517	-0.0984346	0.106889	0.357101
TECPR2	rs75948213	14:102475220:A:G	G	A	0.034517	-0.0984346	0.106889	0.357101
TECPR2	rs79531323	14:102475373:A:G	G	A	0.034517	-0.0984346	0.106889	0.357101
TECPR2	rs140599546	14:102478020:G:A	A	G	0.034517	-0.0984346	0.106889	0.357101
TECPR2	rs115927407	14:102478113:T:C	C	T	0.034517	-0.0984346	0.106889	0.357101
MOK	rs77646643	14:102282109:T:C	C	T	0.0515272	0.0743465	0.0807912	0.35743
MOK	rs77332569	14:102283775:T:C	C	T	0.0515272	0.0743465	0.0807912	0.35743
ZNF839	rs112795025	14:102319894:G:A	A	G	0.0296747	0.0985776	0.107208	0.357846
LBHD2	.	14:103088026:G:A	A	G	0.15632	0.0462823	0.0503397	0.357883
	.	14:103073762:G:A	A	G	0.210206	0.0413147	0.0449794	0.358383
AMN	rs35064888	14:102933666:T:C	C	T	0.0109262	0.157414	0.171535	0.358779
TRAF3	rs4243736	14:102894103:G:A	A	G	0.183511	-0.0444964	0.0485279	0.359179
	.	14:103074759:C:G	G	C	0.210454	0.0411995	0.0449956	0.359827
TRAF3	rs116875222	14:102829029:G:T	T	G	0.013782	0.140118	0.153067	0.359968
LBHD2	.	14:103083313:A:G	G	A	0.159796	0.0458239	0.0500588	0.359971
WDR20	.	14:102176807:C:T	T	C	0.135957	-0.0499752	0.0546052	0.360077
WDR20	.	14:102177010:G:A	A	G	0.135957	-0.0499752	0.0546052	0.360077
RCOR1	rs190436049	14:102598584:A:G	G	A	0.0721381	-0.0671072	0.0733352	0.360154
TRAF3	rs117250731	14:102799549:C:T	T	C	0.0167619	0.125231	0.136936	0.360431
TECPR2	rs151034203	14:102431627:T:C	C	T	0.0147753	0.133411	0.145949	0.360651
	rs11850701	14:102517520:G:A	A	G	0.248696	-0.0391942	0.0428865	0.360764
CINP	rs11544425	14:102348354:G:C	C	G	0.0116712	0.147739	0.161725	0.360958
CDC42BPB	rs911627	14:102945498:C:T	T	C	0.330395	0.0359268	0.0393445	0.361192
CINP	rs77372535	14:102367483:T:C	C	T	0.0343928	-0.097475	0.106983	0.362225
CINP	rs75288176	14:102367507:A:G	G	A	0.0343928	-0.097475	0.106983	0.362225
LBHD2	.	14:103086398:G:C	C	G	0.160045	0.0455277	0.0499916	0.362479
TECPR2	.	14:102406132:G:T	T	G	0.266948	-0.0385641	0.0423671	0.362697
TRAF3	rs72704741	14:102915545:C:T	T	C	0.182642	-0.0441881	0.0485603	0.362846
MOK	rs80142819	14:102249264:T:C	C	T	0.052148	0.0731482	0.0804472	0.363179
MOK	rs76141924	14:102256107:T:A	A	T	0.0777254	0.0617722	0.0679343	0.363188
TRAF3	rs72704737	14:102907097:C:G	G	C	0.171343	-0.0451794	0.0497001	0.363332
	rs61369930	14:102749967:G:A	A	G	0.0151478	0.131642	0.144965	0.363841
	.	14:103073919:T:C	C	T	0.21033	0.040758	0.0449756	0.364788
CINP	rs11629090	14:102359800:G:T	T	G	0.390862	-0.0346877	0.0383654	0.365916
RCOR1	rs147324400	14:102704535:A:G	G	A	0.0142786	0.132264	0.14642	0.366346
MOK	rs7157099	14:102298063:G:A	A	G	0.0515272	0.0728693	0.0807982	0.367127
CDC42BPB	rs148967435	14:103025448:T:C	C	T	0.0201142	0.122218	0.135628	0.367508
CDC42BPB	rs35864317	14:103013719:C:G	G	C	0.334741	0.0355023	0.0394241	0.367827
TRAF3	rs140284560	14:102914868:CGGCTGTGCCCTCCCG:C	C	CGGCTGTGCCCTCCCG	0.0296747	0.095392	0.105941	0.367917
	rs747165	14:102755966:C:T	T	C	0.0158927	0.127302	0.141718	0.369034
CDC42BPB	rs34573169	14:102942126:G:A	A	G	0.0478023	0.077868	0.0866955	0.36911
TRAF3	rs72704726	14:102886764:A:G	G	A	0.183635	-0.0435361	0.0484893	0.369269
MOK	rs138967636	14:102230821:T:TG	TG	T	0.052893	0.0719392	0.0801799	0.369626
ANKRD9	rs11626608	14:102496791:T:C	C	T	0.0494164	-0.0760283	0.0847437	0.369638
CDC42BPB	rs17101081	14:102939738:G:A	A	G	0.0476782	0.0778773	0.0868196	0.369704
TRAF3	rs7156339	14:102900361:C:T	T	C	0.171964	-0.0444525	0.0495906	0.370048
CDC42BPB	rs34528213	14:103029599:G:A	A	G	0.0802086	0.0599938	0.0669835	0.370459
TECPR2	rs117740549	14:102459198:G:A	A	G	0.0199901	0.113543	0.126798	0.370548
TECPR2	rs72698601	14:102409170:C:T	T	C	0.049044	-0.0759884	0.0849317	0.37095
TRAF3	rs7143963	14:102838088:C:T	T	C	0.184256	-0.0432969	0.0484147	0.37116
TECPR2	rs148045558	14:102418441:C:T	T	C	0.0151478	0.126994	0.142012	0.371195
TECPR2	rs7141229	14:102378257:G:A	A	G	0.215421	-0.0408355	0.045667	0.371212
TRAF3	rs10144464	14:102865253:A:T	T	A	0.204122	-0.0415546	0.0464854	0.371365
MOK	rs8005856	14:102308613:A:T	T	A	0.151478	-0.0463665	0.0518894	0.371555
LBHD2	rs112432193	14:103081895:A:G	G	A	0.0634467	-0.0686279	0.0768835	0.372058
AMN	rs79509853	14:102925648:C:T	T	C	0.0329029	0.0898224	0.10069	0.372354
EXOC3L4	.	14:103095324:C:T	T	C	0.175689	0.0422066	0.0473168	0.37237
CDC42BPB	rs12100549	14:102950693:C:T	T	C	0.0487956	0.0767944	0.0861337	0.3726
TECPR2	rs150264251	14:102406798:G:A	A	G	0.0160169	0.123244	0.138311	0.372906
CINP	rs11544426	14:102359436:G:C	C	G	0.0338962	-0.0923478	0.103694	0.373153
TECPR2	rs114129942	14:102380567:C:T	T	C	0.0343928	-0.0952485	0.106951	0.373154
TRAF3	rs76327888	14:102914066:G:T	T	G	0.185001	-0.0430129	0.0483105	0.373283
TRAF3	rs74082969	14:102909203:A:G	G	A	0.0296747	0.0940002	0.105937	0.374918
MOK	rs148298465	14:102254178:C:T	T	C	0.0522722	0.071241	0.0804304	0.375724
TRAF3	rs2295402	14:102871987:T:A	A	T	0.203377	-0.0412367	0.0465627	0.375825
TECPR2	rs17717538	14:102389751:C:T	T	C	0.0343928	-0.0946855	0.106947	0.375968
	rs144523915	14:102747448:G:A	A	G	0.0114229	0.144256	0.162964	0.376059
	rs191676622	14:102750662:G:A	A	G	0.0114229	0.144256	0.162964	0.376059
CDC42BPB	rs11627664	14:103018810:A:G	G	A	0.0802086	0.059259	0.066984	0.376333
TECPR2	rs76246995	14:102433192:T:C	C	T	0.0343928	-0.0946217	0.10696	0.376352
TECPR2	rs139376313	14:102460850:A:G	G	A	0.0343928	-0.0946217	0.10696	0.376352
TRAF3	rs10133111	14:102910984:G:A	A	G	0.171716	-0.0438255	0.0495726	0.376659
WDR20	rs8009059	14:102223675:C:T	T	C	0.0522722	0.0711851	0.0805848	0.377057
TRAF3	rs76296974	14:102821038:T:C	C	T	0.033772	0.0878277	0.0994808	0.377323
	rs117309195	14:103070902:T:C	C	T	0.016886	0.125381	0.142053	0.377429
MOK	rs146577439	14:102267318:C:T	T	C	0.0219767	-0.116456	0.132121	0.378081
HSP90AA1	rs8018068	14:102125414:G:A	A	G	0.0192451	0.122748	0.139371	0.37848
HSP90AA1	rs34163745	14:102129963:AT:A	A	AT	0.0192451	0.122748	0.139371	0.37848
WDR20	rs142387727	14:102136278:C:G	G	C	0.0192451	0.122748	0.139371	0.37848
WDR20	rs142904019	14:102136377:A:C	C	A	0.0192451	0.122748	0.139371	0.37848
WDR20	rs151283735	14:102136861:C:T	T	C	0.0192451	0.122748	0.139371	0.37848
WDR20	rs114411802	14:102145530:G:A	A	G	0.0192451	0.122748	0.139371	0.37848
WDR20	rs117963903	14:102146486:C:T	T	C	0.0192451	0.122748	0.139371	0.37848
WDR20	rs143256403	14:102148525:G:T	T	G	0.0192451	0.122748	0.139371	0.37848
WDR20	rs369867561	14:102151382:TTTTTTGTTTTTG:T	T	TTTTTTGTTTTTG	0.0192451	0.122748	0.139371	0.37848
WDR20	rs138762186	14:102152483:C:T	T	C	0.0192451	0.122748	0.139371	0.37848
WDR20	rs116216109	14:102159425:C:T	T	C	0.0192451	0.122748	0.139371	0.37848
WDR20	rs149974343	14:102165887:G:C	C	G	0.0192451	0.122748	0.139371	0.37848
WDR20	rs74864480	14:102170009:G:A	A	G	0.0192451	0.122748	0.139371	0.37848
WDR20	rs146270876	14:102182224:C:G	G	C	0.0192451	0.122748	0.139371	0.37848
WDR20	rs118157832	14:102182290:T:C	C	T	0.0192451	0.122748	0.139371	0.37848
WDR20	rs190674065	14:102183074:A:T	T	A	0.0192451	0.122748	0.139371	0.37848
WDR20	rs142516126	14:102183135:G:A	A	G	0.0192451	0.122748	0.139371	0.37848
WDR20	rs114212286	14:102184346:T:G	G	T	0.0192451	0.122748	0.139371	0.37848
WDR20	rs141873622	14:102185092:T:C	C	T	0.0192451	0.122748	0.139371	0.37848
WDR20	rs74732927	14:102189588:A:T	T	A	0.0192451	0.122748	0.139371	0.37848
WDR20	rs118103417	14:102195515:G:A	A	G	0.0192451	0.122748	0.139371	0.37848
TECPR2	.	14:102396657:C:T	T	C	0.2667	-0.0372233	0.0423173	0.379069
RCOR1	rs7152482	14:102690032:C:T	T	C	0.0163894	-0.127018	0.144434	0.379176
TECPR2	rs35038785	14:102379095:C:CT	CT	C	0.267321	-0.0371465	0.0422695	0.379504
	rs10138008	14:102752567:C:G	G	C	0.364539	0.0338215	0.0384869	0.379558
TRAF3	rs4906267	14:102838740:G:T	T	G	0.184008	-0.0425652	0.048452	0.379668
	rs112990864	14:102517131:C:G	G	C	0.0942389	-0.0565164	0.0644577	0.380593
RCOR1	rs8016146	14:102699177:G:A	A	G	0.0934939	0.0547344	0.0624357	0.380646
RCOR1	rs8015864	14:102699178:C:T	T	C	0.0934939	0.0547344	0.0624357	0.380646
TECPR2	rs149267039	14:102489056:A:G	G	A	0.0180035	0.115336	0.131579	0.380728
WDR20	rs149943068	14:102145318:T:C	C	T	0.0152719	0.12501	0.142646	0.380842
RCOR1	rs199629171	14:102671404:GT:G	G	GT	0.0115471	0.141022	0.160929	0.38087
TECPR2	rs146486232	14:102432833:G:A	A	G	0.034517	-0.0933342	0.106695	0.381696
	rs80179044	14:102527662:T:C	C	T	0.0972188	-0.0557093	0.0637386	0.382107
CDC42BPB	rs28368893	14:102966926:C:T	T	C	0.0473057	0.0761922	0.0871931	0.382227
RCOR1	.	14:102616219:T:C	C	T	0.0391596	-0.0883865	0.101363	0.383219
TECPR2	rs17717575	14:102391901:C:T	T	C	0.0343928	-0.0932431	0.106958	0.38333
TRAF3	rs10132977	14:102903782:C:T	T	C	0.172709	-0.0430965	0.0495168	0.384112
RCOR1	.	14:102616220:G:GTATA	GTATA	G	0.0391304	-0.0881975	0.101368	0.384258
RCOR1	rs148665058	14:102721607:A:G	G	A	0.0114229	0.141534	0.163033	0.385335
CDC42BPB	rs10138676	14:102945764:C:T	T	C	0.0685374	0.0634536	0.0731656	0.38582
RCOR1	rs189823223	14:102722044:C:T	T	C	0.0112987	0.142142	0.164018	0.386146
	rs78929582	14:102747380:G:A	A	G	0.0152719	0.125372	0.144717	0.386322
RCOR1	.	14:102616217:TGTGTGTGTGTGTGTGTGTGTGTGTGTGTGTGTATGTGTG:T	T	TGTGTGTGTGTGTGTGTGTGTGTGTGTGTGTGTATGTGTG	0.0395031	-0.0871081	0.100877	0.387857
TECPR2	rs117309961	14:102476294:C:T	T	C	0.0346412	-0.0920649	0.106651	0.38801
RCOR1	rs117596296	14:102612648:A:G	G	A	0.0115471	0.139475	0.161628	0.388176
RCOR1	.	14:102616211:T:A	A	T	0.0402701	-0.0861376	0.0999692	0.388882
WDR20	rs4900534	14:102205656:C:T	T	C	0.374721	-0.0329665	0.0383289	0.38974
MOK	rs4346142	14:102302605:C:T	T	C	0.0516514	0.0693675	0.080762	0.390398
TECPR2	rs142264924	14:102455633:C:T	T	C	0.034517	-0.0915727	0.106677	0.390667
CDC42BPB	rs10135200	14:102944667:A:G	G	A	0.0491681	0.0737615	0.0859437	0.390753
RCOR1	rs1894649260	14:102653929:T:G	G	T	0.00910957	0.164599	0.191793	0.390768
RCOR1	rs111341748	14:102681347:G:A	A	G	0.0115471	0.138091	0.160932	0.390849
LINC02323	.	14:102552601:C:G	G	C	0.142414	-0.0455854	0.0532181	0.391677
TECPR2	rs78088716	14:102473074:C:G	G	C	0.0342687	-0.0915792	0.10701	0.392106
	rs8007105	14:102528212:C:A	A	C	0.0974671	-0.0544372	0.0636518	0.392425
TECPR2	rs78626265	14:102472867:G:A	A	G	0.034517	-0.0911969	0.106676	0.392611
	rs111704261	14:102516240:C:T	T	C	0.0389868	-0.0844844	0.0989757	0.393333
RCOR1	rs578152773	14:102705131:C:A	A	C	0.0305438	0.0881024	0.103247	0.393462
	rs72700674	14:102577649:G:C	C	G	0.0127887	-0.148541	0.174183	0.393779
CDC42BPB	rs34105677	14:102944639:G:A	A	G	0.229079	0.0371994	0.0437032	0.394678
RCOR1	.	14:102653931:CTTTCT:C	C	CTTTCT	0.00911191	0.162969	0.191759	0.395396
MOK	rs80251263	14:102270843:C:T	T	C	0.0203626	0.107526	0.126754	0.396255
RCOR1	rs72702747	14:102614600:A:G	G	A	0.00869133	0.161864	0.191062	0.396887
CDC42BPB	.	14:103048533:A:AAAAAAC	AAAAAAC	A	0.0118483	0.139892	0.165205	0.397122
LINC02323	rs4616231	14:102551958:C:T	T	C	0.459151	-0.0315887	0.037316	0.397263
	.	14:103078855:T:C	C	T	0.205985	0.0382202	0.045284	0.398695
CINP	rs77768160	14:102366902:C:T	T	C	0.0201142	0.106852	0.126624	0.398748
TECPR2	rs79883179	14:102415344:C:T	T	C	0.0201142	0.106852	0.126624	0.398748
	rs142977876	14:102755271:A:C	C	A	0.0151478	0.130739	0.155035	0.399075
WDR20	rs61992528	14:102179594:C:A	A	C	0.0867892	-0.0561429	0.0666132	0.399327
AMN	.	14:102925912:G:A	A	G	0.394587	-0.0318055	0.0377748	0.399796
RCOR1	rs78500693	14:102597020:G:A	A	G	0.0691754	-0.0629707	0.0748358	0.400094
WDR20	rs12435118	14:102207656:T:C	C	T	0.37857	-0.0321545	0.0382194	0.400173
WDR20	rs147061777	14:102176874:G:A	A	G	0.016141	0.116805	0.138871	0.400285
LBHD2	rs372136657	14:103086106:G:T	T	G	0.329774	-0.0329334	0.0392059	0.4009
LBHD2	.	14:103083895:TGG:T	T	TGG	0.171343	0.0410364	0.0488623	0.401024
TECPR2	rs55717375	14:102484228:T:A	A	T	0.0181276	0.110324	0.131397	0.401119
TECPR2	rs139707002	14:102494725:G:A	A	G	0.0181276	0.110324	0.131397	0.401119
TECPR2	rs116268942	14:102495274:G:C	C	G	0.0181276	0.110324	0.131397	0.401119
ANKRD9	rs74513122	14:102499009:C:T	T	C	0.0181276	0.110324	0.131397	0.401119
WDR20	.	14:102141756:C:T	T	C	0.135833	-0.0457707	0.0546067	0.401924
WDR20	.	14:102143339:A:G	G	A	0.135833	-0.0457707	0.0546067	0.401924
WDR20	.	14:102165739:C:T	T	C	0.135833	-0.0457707	0.0546067	0.401924
LBHD2	.	14:103092646:C:T	T	C	0.165135	0.0407004	0.0485951	0.402234
LBHD2	rs72706625	14:103085941:C:G	G	C	0.328284	-0.0328342	0.0392965	0.403404
	rs138419761	14:103078083:G:A	A	G	0.02148	0.104063	0.124845	0.404542
RCOR1	.	14:102616209:T:G	G	T	0.0401442	-0.0832968	0.0999493	0.404626
ZNF839	.	14:102328386:A:ATATG	ATATG	A	0.0404347	-0.0796245	0.0956896	0.405345
CINP	rs7011	14:102348705:C:T	T	C	0.309784	-0.033865	0.0407037	0.405413
TRAF3	rs7147331	14:102913871:T:A	A	T	0.185001	-0.0401191	0.0482643	0.405844
CDC42BPB	rs10134342	14:103007954:T:G	G	T	0.406754	0.0318281	0.038314	0.406172
EXOC3L4	rs62006947	14:103099033:A:G	G	A	0.249193	-0.0358811	0.0432452	0.406707
TECPR2	rs8005149	14:102453798:A:G	G	A	0.0342687	-0.0887973	0.107024	0.406712
TRAF3	rs148205260	14:102866071:A:G	G	A	0.0288056	0.0883771	0.10654	0.406796
	rs114901831	14:102738429:T:C	C	T	0.0151478	0.120623	0.145413	0.406824
	rs76723201	14:102738532:C:G	G	C	0.0151478	0.120623	0.145413	0.406824
	rs140023304	14:102740412:G:A	A	G	0.0151478	0.120623	0.145413	0.406824
TECPR2	rs80191831	14:102479392:C:T	T	C	0.0342687	-0.0885613	0.106811	0.407021
CDC42BPB	rs1555384667	14:102946311:CCG:C	C	CCG	0.346163	0.0322058	0.0388825	0.407452
CDC42BPB	rs372007715	14:102946315:A:ATG	ATG	A	0.346163	0.0322058	0.0388825	0.407452
	rs8010285	14:102763157:C:A	A	C	0.13931	-0.0447746	0.0541005	0.407884
CDC42BPB	rs17101116	14:102969846:G:C	C	G	0.0474298	0.0721253	0.0871542	0.407923
HSP90AA1	rs367584431	14:102129092:AAAAT:A	A	AAAAT	0.0193693	0.11514	0.139166	0.408053
RCOR1	rs201884750	14:102704959:T:TA	TA	T	0.0142786	0.121465	0.146879	0.408247
CDC42BPB	rs34301396	14:102963083:T:C	C	T	0.0474298	0.0718741	0.087028	0.408872
	rs8010606	14:102763359:C:G	G	C	0.182766	-0.0401254	0.048601	0.40903
MOK	rs151267532	14:102261691:G:A	A	G	0.0158927	0.115514	0.14003	0.409407
RCOR1	rs189642388	14:102631226:G:A	A	G	0.0115471	0.133201	0.161498	0.4095
LINC02323	rs5811073	14:102551677:GA:G	G	GA	0.46002	-0.030751	0.0372937	0.409614
LBHD2	.	14:103092768:C:T	T	C	0.209834	0.0366212	0.0444242	0.409697
ZNF839	rs7158731	14:102326049:T:C	C	T	0.178172	-0.0402159	0.048797	0.409858
RCOR1	.	14:102616213:TG:T	T	TG	0.0399055	-0.0825982	0.100227	0.409874
LBHD2	COSV69368193	14:103085325:C:G	G	C	0.159921	0.0411899	0.0500513	0.410501
LINC02323	rs75116711	14:102552822:G:C	C	G	0.461634	-0.030751	0.0373969	0.410912
CDC42BPB	rs35628388	14:102962715:T:A	A	T	0.320586	0.032535	0.0396487	0.411931
LINC02323	rs188304439	14:102550133:C:T	T	C	0.0110504	0.135771	0.165482	0.411962
LINC02323	.	14:102549733:C:T	T	C	0.182766	-0.0393616	0.0480086	0.412284
ZNF839	rs7154322	14:102329133:C:T	T	C	0.078967	-0.0570869	0.0696344	0.412329
	.	14:102525623:TTCCTTCCTTC:T	T	TTCCTTCCTTC	0.0381936	-0.0833555	0.10188	0.413257
TECPR2	rs145407272	14:102432832:C:T	T	C	0.0199901	0.1039	0.127087	0.413616
TECPR2	rs117388677	14:102443872:C:T	T	C	0.0199901	0.1039	0.127087	0.413616
TECPR2	rs117195723	14:102462125:T:C	C	T	0.0199901	0.1039	0.127087	0.413616
RCOR1	rs142394888	14:102694279:T:C	C	T	0.0144028	0.11955	0.146231	0.413634
RCOR1	rs185790718	14:102694349:T:C	C	T	0.0144028	0.11955	0.146231	0.413634
RCOR1	rs78541597	14:102694832:A:G	G	A	0.0144028	0.11955	0.146231	0.413634
RCOR1	rs116390946	14:102699104:G:C	C	G	0.0144028	0.11955	0.146231	0.413634
CDC42BPB	rs17101096	14:102947956:G:A	A	G	0.0471815	0.0711106	0.0871645	0.414623
CDC42BPB	rs35202201	14:102986730:T:C	C	T	0.0677924	0.0599562	0.0735657	0.41504
CDC42BPB	rs7152460	14:102981733:T:C	C	T	0.0689099	0.0593626	0.0732917	0.417961
MOK	rs12184971	14:102309585:G:A	A	G	0.0517755	0.0654225	0.080784	0.418001
TECPR2	rs12100617	14:102491948:G:A	A	G	0.0371244	-0.079761	0.0986269	0.418678
TECPR2	.	14:102419132:C:G	G	C	0.257388	-0.0345179	0.0426833	0.418689
TECPR2	rs118125619	14:102404898:C:T	T	C	0.0202384	0.102241	0.126469	0.418864
TECPR2	rs138933899	14:102406940:C:T	T	C	0.0202384	0.102241	0.126469	0.418864
TRAF3	rs747458472	14:102800981:A:AT	AT	A	0.0252049	-0.0965219	0.119545	0.419431
TRAF3	rs879498515	14:102800982:C:CCT	CCT	C	0.0252049	-0.0965219	0.119545	0.419431
TRAF3	rs755144358	14:102800983:G:GGCTAACATA	GGCTAACATA	G	0.0252049	-0.0965219	0.119545	0.419431
ZNF839	rs4906192	14:102335106:G:C	C	G	0.178172	-0.0393221	0.0487637	0.420026
CDC42BPB	rs149568112	14:103050782:A:T	T	A	0.013037	0.123924	0.153713	0.420135
MOK	rs145697952	14:102294174:C:T	T	C	0.0206109	-0.108222	0.134302	0.420351
RCOR1	rs118022289	14:102673904:C:T	T	C	0.0694065	-0.0601577	0.0746795	0.420503
	rs115500003	14:102736938:G:C	C	G	0.0152719	0.116885	0.145248	0.420991
CDC42BPB	rs9806052	14:102951182:T:G	G	T	0.0495406	0.0689289	0.0857808	0.421644
TRAF3	rs4906269	14:102895680:A:C	C	A	0.181525	-0.0391193	0.0487257	0.422064
RCOR1	rs139040940	14:102731749:T:C	C	T	0.0153961	0.115345	0.143838	0.422607
	rs78004643	14:102526105:T:G	G	T	0.0389868	-0.0807698	0.100751	0.422741
LBHD2	.	14:103085456:A:AGG	AGG	A	0.160045	0.0400857	0.0500189	0.422875
RCOR1	rs150801140	14:102691933:T:C	C	T	0.0116712	0.128481	0.160621	0.423772
ZNF839	rs55896826	14:102323018:AACAG:A	A	AACAG	0.0502856	-0.0675971	0.0845601	0.424059
ZNF839	rs4906191	14:102323151:C:G	G	C	0.177924	-0.0390195	0.0488355	0.424291
	rs140341561	14:102736269:G:T	T	G	0.0114229	0.130414	0.163599	0.425351
	rs185018831	14:102738107:A:G	G	A	0.0114229	0.130414	0.163599	0.425351
	rs145871308	14:102739499:G:C	C	G	0.0114229	0.130414	0.163599	0.425351
	rs186645936	14:102739529:G:A	A	G	0.0114229	0.130414	0.163599	0.425351
	rs188309264	14:102740303:A:G	G	A	0.0114229	0.130414	0.163599	0.425351
	rs199697896	14:102740887:ATC:A	A	ATC	0.0114229	0.130414	0.163599	0.425351
	rs181453884	14:102741854:A:G	G	A	0.0114229	0.130414	0.163599	0.425351
	rs186448880	14:102741919:C:G	G	C	0.0114229	0.130414	0.163599	0.425351
	rs185674198	14:102744207:T:A	A	T	0.0114229	0.130414	0.163599	0.425351
	rs192648070	14:102744323:A:G	G	A	0.0114229	0.130414	0.163599	0.425351
	rs181578299	14:102744774:A:G	G	A	0.0114229	0.130414	0.163599	0.425351
RCOR1	rs199709845	14:102681482:ATAGT:A	A	ATAGT	0.0415942	-0.0747753	0.0938567	0.425626
	rs148374788	14:103069832:G:T	T	G	0.0213558	0.0996915	0.125274	0.426148
CINP	rs3759561	14:102365011:A:G	G	A	0.0343928	-0.0848403	0.106619	0.426191
RCOR1	rs140105690	14:102673873:G:A	A	G	0.0100571	0.142619	0.179679	0.427358
CDC42BPB	rs74085588	14:102990365:C:T	T	C	0.068289	0.0582689	0.0734623	0.427688
CDC42BPB	rs75817380	14:103052657:T:C	C	T	0.0342687	0.0805472	0.101575	0.427805
MOK	rs138763617	14:102262185:G:A	A	G	0.0453191	-0.0725352	0.0915136	0.428003
RCOR1	.	14:102616214:GT:G	G	GT	0.0397417	-0.079461	0.100271	0.428091
LINC02323	.	14:102552544:G:A	A	G	0.142165	-0.0421666	0.0532507	0.42845
LBHD2	.	14:103084009:C:T	T	C	0.159796	0.0396149	0.0500664	0.428747
TRAF3	rs117843460	14:102826490:C:A	A	C	0.0347653	0.0779883	0.0986455	0.429182
WDR20	rs116842146	14:102170409:G:A	A	G	0.0264465	0.0894384	0.113331	0.429996
EXOC3L4	rs77071436	14:103102644:A:C	C	A	0.249441	-0.0341185	0.0432411	0.430101
RCOR1	rs151075274	14:102729626:A:G	G	A	0.0152719	0.114498	0.145127	0.430141
RCOR1	rs114785067	14:102729629:A:G	G	A	0.0152719	0.114498	0.145127	0.430141
TECPR2	rs1188539169	14:102379702:ACCATCTTAAAATCCATGCACAGAGGCATCTTAGTCACACTGCTGAAGAT:A	A	ACCATCTTAAAATCCATGCACAGAGGCATCTTAGTCACACTGCTGAAGAT	0.029923	0.083164	0.105448	0.430314
ZNF839	rs3759559	14:102333887:C:G	G	C	0.0506581	-0.0662092	0.0839761	0.430449
	rs111931810	14:103075852:C:G	G	C	0.0193693	0.102539	0.130136	0.430717
AMN	rs1190226	14:102924046:T:C	C	T	0.193941	-0.0371205	0.0471432	0.431048
	rs8008491	14:102528317:T:A	A	T	0.0974671	-0.0500299	0.0635971	0.431477
TECPR2	rs140515681	14:102409578:C:T	T	C	0.0370002	-0.0807275	0.102669	0.431695
MOK	rs114894389	14:102248985:C:T	T	C	0.0445741	-0.0725094	0.0922401	0.431815
MOK	rs76490485	14:102248992:C:T	T	C	0.0445741	-0.0725094	0.0922401	0.431815
LINC02323	rs192683817	14:102555919:T:C	C	T	0.0112987	0.127892	0.162746	0.431969
LINC02323	rs187589728	14:102559457:C:T	T	C	0.0112987	0.127892	0.162746	0.431969
	rs141849436	14:102562884:C:A	A	C	0.0112987	0.127892	0.162746	0.431969
	rs187485203	14:102569356:G:T	T	G	0.0112987	0.127892	0.162746	0.431969
	rs187769121	14:102569865:C:T	T	C	0.0112987	0.127892	0.162746	0.431969
	rs192563867	14:102569869:C:A	A	C	0.0112987	0.127892	0.162746	0.431969
	rs189241492	14:102571005:G:A	A	G	0.0112987	0.127892	0.162746	0.431969
	rs182752853	14:102573194:C:G	G	C	0.0112987	0.127892	0.162746	0.431969
RN7SL546P	rs141148332	14:102579296:G:T	T	G	0.0112987	0.127892	0.162746	0.431969
RN7SL546P	rs201427391	14:102580136:AC:A	A	AC	0.0112987	0.127892	0.162746	0.431969
RN7SL546P	rs150038971	14:102580154:C:G	G	C	0.0112987	0.127892	0.162746	0.431969
RN7SL546P	rs142269483	14:102580346:G:A	A	G	0.0112987	0.127892	0.162746	0.431969
RN7SL546P	rs181969711	14:102580351:A:G	G	A	0.0112987	0.127892	0.162746	0.431969
WDR20	rs10083330	14:102208211:C:T	T	C	0.0381177	0.0750425	0.0955169	0.432088
ZNF839	rs35065023	14:102325696:T:C	C	T	0.078967	-0.0546621	0.0695914	0.432177
ZNF839	rs71415890	14:102332123:A:G	G	A	0.078967	-0.0546621	0.0695914	0.432177
	rs145894759	14:102745705:T:A	A	T	0.0120437	0.124878	0.159019	0.432279
TRAF3	rs3783384	14:102885493:C:T	T	C	0.183263	-0.0379428	0.0484921	0.433948
RN7SL546P	rs149384998	14:102583768:C:T	T	C	0.0112987	0.127126	0.162747	0.434729
	rs10138062	14:102752481:G:A	A	G	0.450708	0.0287624	0.036872	0.435371
	rs150804479	14:103078670:A:G	G	A	0.0172585	0.110154	0.141214	0.435375
RCOR1	rs2295695	14:102726691:G:A	A	G	0.273156	0.0323801	0.0415358	0.435591
CDC42BPB	rs749782	14:103001968:T:C	C	T	0.0701515	0.0567867	0.0728404	0.435607
AMN	.	14:102934807:C:T	T	C	0.0239632	-0.093991	0.120585	0.435708
LBHD2	.	14:103091965:C:T	T	C	0.163273	0.0379796	0.0487257	0.435752
MOK	rs77217150	14:102236607:A:C	C	A	0.11932	0.0445431	0.0571651	0.435876
TECPR2	rs117972815	14:102368414:C:T	T	C	0.0203626	0.0979884	0.126018	0.436807
	.	14:102525639:T:C	C	T	0.0326952	-0.0853509	0.10984	0.437127
	.	14:102525641:CCTTCCTTCCTTCCTTCCTTCCTT:C	C	CCTTCCTTCCTTCCTTCCTTCCTT	0.0326952	-0.0853509	0.10984	0.437127
	rs12590361	14:102736380:C:T	T	C	0.0933698	0.0486378	0.0626414	0.437473
TECPR2	.	14:102426935:C:T	T	C	0.258133	-0.0331422	0.0426928	0.437582
TRAF3	rs191472828	14:102887751:C:T	T	C	0.0111746	-0.137056	0.176575	0.437634
EXOC3L4	rs944002	14:103106478:A:G	G	A	0.249317	-0.0334751	0.0431787	0.438185
CDC42BPB	rs17101099	14:102958782:G:A	A	G	0.047554	0.0673969	0.0869931	0.438501
RCOR1	rs182904446	14:102669896:G:A	A	G	0.0115471	0.125063	0.161534	0.438787
RCOR1	rs118146310	14:102670463:A:G	G	A	0.0115471	0.125063	0.161534	0.438787
RCOR1	rs139898054	14:102671855:A:G	G	A	0.0115471	0.125063	0.161534	0.438787
RCOR1	rs139644616	14:102674074:A:G	G	A	0.0115471	0.125063	0.161534	0.438787
RCOR1	rs139701588	14:102674662:G:A	A	G	0.0115471	0.125063	0.161534	0.438787
RCOR1	rs117184741	14:102680037:A:G	G	A	0.0115471	0.125063	0.161534	0.438787
RCOR1	rs147219741	14:102686693:A:G	G	A	0.0115471	0.125063	0.161534	0.438787
ZNF839	rs7158139	14:102326294:G:A	A	G	0.178048	-0.0377206	0.0487609	0.439176
MOK	rs140042687	14:102291854:A:G	G	A	0.0448224	-0.0710385	0.0919307	0.439676
CDC42BPB	rs10131775	14:102956492:G:A	A	G	0.0479265	0.0670603	0.0868008	0.439768
CDC42BPB	rs143137101	14:102956736:G:A	A	G	0.0479265	0.0670603	0.0868008	0.439768
RCOR1	rs181452549	14:102595653:C:T	T	C	0.0114229	0.125469	0.162491	0.440023
RCOR1	rs200128514	14:102595930:TGTAAA:T	T	TGTAAA	0.0114229	0.125469	0.162491	0.440023
RCOR1	rs191873667	14:102597376:T:C	C	T	0.0114229	0.125469	0.162491	0.440023
RCOR1	rs182846195	14:102600234:C:T	T	C	0.0114229	0.125469	0.162491	0.440023
RCOR1	rs183586444	14:102601338:A:G	G	A	0.0114229	0.125469	0.162491	0.440023
RCOR1	rs145026962	14:102601652:G:A	A	G	0.0114229	0.125469	0.162491	0.440023
RCOR1	rs201289257	14:102603315:AT:A	A	AT	0.0114229	0.125469	0.162491	0.440023
RCOR1	rs140826968	14:102605523:A:T	T	A	0.0114229	0.125469	0.162491	0.440023
RCOR1	rs201128238	14:102607863:CAG:C	C	CAG	0.0114229	0.125469	0.162491	0.440023
RCOR1	rs142146554	14:102608919:C:T	T	C	0.0114229	0.125469	0.162491	0.440023
RCOR1	rs141285340	14:102609905:C:T	T	C	0.0114229	0.125469	0.162491	0.440023
RCOR1	rs192288355	14:102612433:A:T	T	A	0.0114229	0.125469	0.162491	0.440023
RCOR1	rs539084241	14:102613700:A:G	G	A	0.0114229	0.125469	0.162491	0.440023
RCOR1	rs185876929	14:102618229:G:A	A	G	0.0114229	0.125469	0.162491	0.440023
RCOR1	rs142567127	14:102624270:G:A	A	G	0.0114229	0.125469	0.162491	0.440023
RCOR1	rs180953717	14:102627635:C:T	T	C	0.0114229	0.125469	0.162491	0.440023
RCOR1	rs141146809	14:102630953:C:G	G	C	0.0114229	0.125469	0.162491	0.440023
RCOR1	rs144493435	14:102631745:C:T	T	C	0.0114229	0.125469	0.162491	0.440023
RCOR1	rs143164535	14:102634335:A:G	G	A	0.0114229	0.125469	0.162491	0.440023
RCOR1	rs10400790	14:102636261:A:T	T	A	0.0114229	0.125469	0.162491	0.440023
RCOR1	rs201247365	14:102640565:ATAT:A	A	ATAT	0.0114229	0.125469	0.162491	0.440023
RCOR1	rs530751426	14:102640783:AAACCCCGTCTT:A	A	AAACCCCGTCTT	0.0114229	0.125469	0.162491	0.440023
RCOR1	rs143509870	14:102641370:C:A	A	C	0.0114229	0.125469	0.162491	0.440023
RCOR1	rs189522356	14:102645247:T:A	A	T	0.0114229	0.125469	0.162491	0.440023
RCOR1	rs117765114	14:102647793:C:T	T	C	0.0114229	0.125469	0.162491	0.440023
RCOR1	rs181490661	14:102650483:G:T	T	G	0.0114229	0.125469	0.162491	0.440023
RCOR1	rs192170668	14:102650748:A:G	G	A	0.0114229	0.125469	0.162491	0.440023
RCOR1	rs140514839	14:102658509:T:A	A	T	0.0114229	0.125469	0.162491	0.440023
RCOR1	rs185036033	14:102660403:G:T	T	G	0.0114229	0.125469	0.162491	0.440023
RCOR1	rs200974446	14:102666096:AG:A	A	AG	0.0114229	0.125469	0.162491	0.440023
RCOR1	rs139356428	14:102667884:G:T	T	G	0.0114229	0.125469	0.162491	0.440023
RCOR1	rs189886752	14:102668832:C:T	T	C	0.0114229	0.125469	0.162491	0.440023
RCOR1	rs185154041	14:102679768:G:T	T	G	0.0114229	0.125469	0.162491	0.440023
RCOR1	rs181590861	14:102690596:G:A	A	G	0.0114229	0.125469	0.162491	0.440023
TRAF3	rs56789190	14:102823925:G:C	C	G	0.0812019	-0.0532869	0.0690673	0.440396
WDR20	.	14:102150241:C:T	T	C	0.132357	-0.042488	0.0551906	0.441399
RCOR1	rs35833952	14:102691285:CAATA:C	C	CAATA	0.372734	0.02952	0.0383593	0.441516
	rs1892066851	14:102525636:T:C	C	T	0.0328113	-0.0842646	0.109542	0.441745
	.	14:102525637:C:A	A	C	0.0328113	-0.0842646	0.109542	0.441745
	.	14:102525638:CT:C	C	CT	0.0328113	-0.0842646	0.109542	0.441745
RCOR1	.	14:102616207:T:G	G	T	0.0402285	-0.0765539	0.0995882	0.442069
RCOR1	rs12883734	14:102606185:G:A	A	G	0.0238391	-0.093084	0.121113	0.44215
MOK	rs58292583	14:102256647:C:T	T	C	0.0449466	-0.0703795	0.0915729	0.442153
CDC42BPB	rs62006932	14:103048201:T:C	C	T	0.0324063	0.079735	0.103796	0.442365
	.	14:102525635:T:TTCCC	TTCCC	T	0.0328358	-0.0841177	0.109548	0.44257
CDC42BPB	rs1190220	14:103053569:G:T	T	G	0.28967	-0.0316331	0.0412639	0.443311
RCOR1	.	14:102655113:T:G	G	T	0.015061	-0.1231	0.160584	0.443331
EXOC3L4	rs11624282	14:103100953:A:G	G	A	0.249565	-0.0330977	0.0432216	0.443809
MOK	rs78095466	14:102279062:T:C	C	T	0.0449466	-0.0700577	0.0915722	0.444238
ZNF839	rs10676427	14:102327903:G:GTGT	GTGT	G	0.178172	-0.0372793	0.0487527	0.444477
TRAF3	rs62008992	14:102857182:C:G	G	C	0.0309163	0.0795226	0.104074	0.444813
	rs200289458	14:103072436:AG:A	A	AG	0.02148	0.0952193	0.125134	0.446704
	rs34267923	14:102310587:C:A	A	C	0.175192	-0.0373634	0.0491104	0.446769
ZNF839	rs6575908	14:102330387:T:C	C	T	0.178172	-0.0370987	0.0487806	0.446939
EXOC3L4	rs2297067	14:103100448:C:T	T	C	0.248945	-0.0327164	0.0432582	0.449463
EXOC3L4	rs2297066	14:103100498:C:G	G	C	0.247455	-0.0326844	0.0432903	0.450251
TRAF3	rs8013266	14:102860443:T:C	C	T	0.203129	-0.0351247	0.0465413	0.45043
ZNF839	rs1033868	14:102331108:G:A	A	G	0.178296	-0.0367335	0.0487419	0.451064
TRAF3	rs75787795	14:102849322:G:A	A	G	0.0288056	0.080418	0.106704	0.451073
MOK	rs79316857	14:102252807:A:C	C	A	0.0450708	-0.0689472	0.0916271	0.451765
TECPR2	rs141436692	14:102481763:G:A	A	G	0.0109262	0.137647	0.183054	0.452098
AMN	rs56043941	14:102931226:GAC:G	G	GAC	0.125279	0.0414778	0.0552224	0.452594
MOK	rs55780831	14:102236710:C:T	T	C	0.119444	0.042935	0.057179	0.452689
ZNF839	rs1543540	14:102331718:G:A	A	G	0.0506581	-0.0628109	0.0838918	0.454028
AMN	rs58472533	14:102919297:A:G	G	A	0.203626	-0.034724	0.0464025	0.454264
RCOR1	rs201273522	14:102620834:GCTC:G	G	GCTC	0.0115471	0.121377	0.16226	0.454441
RCOR1	rs146293678	14:102708356:A:G	G	A	0.0155202	0.107356	0.143574	0.454636
RCOR1	rs147970762	14:102710179:G:A	A	G	0.0155202	0.107356	0.143574	0.454636
RCOR1	rs140745953	14:102710196:G:C	C	G	0.0155202	0.107356	0.143574	0.454636
RCOR1	rs142840472	14:102712323:T:C	C	T	0.0155202	0.107356	0.143574	0.454636
CDC42BPB	rs34468732	14:102947197:T:C	C	T	0.0156444	0.105962	0.141854	0.455075
MOK	rs2183637	14:102283421:C:T	T	C	0.0449466	-0.0685326	0.0917685	0.455186
TRAF3	rs45528941	14:102911012:C:T	T	C	0.0163894	-0.112403	0.1508	0.456042
RCOR1	rs76022746	14:102725331:A:G	G	A	0.0153961	0.10749	0.14424	0.456133
RCOR1	rs115483427	14:102725956:C:G	G	C	0.0153961	0.10749	0.14424	0.456133
RCOR1	rs117752332	14:102726962:T:C	C	T	0.0153961	0.10749	0.14424	0.456133
RCOR1	rs77550311	14:102728215:A:G	G	A	0.0153961	0.10749	0.14424	0.456133
RCOR1	rs114166487	14:102732263:C:A	A	C	0.0153961	0.10749	0.14424	0.456133
RCOR1	.	14:102616216:GTGTGTGTGTGTGTGTGTGTGTGT:G	G	GTGTGTGTGTGTGTGTGTGTGTGT	0.0396175	-0.0745996	0.100332	0.457161
ZNF839	rs8010091	14:102327831:A:G	G	A	0.0787186	-0.0516723	0.0696199	0.457964
RCOR1	.	14:102616215:T:C	C	T	0.0396175	-0.0742344	0.100332	0.459373
LBHD2	rs57913635	14:103092865:T:C	C	T	0.302334	-0.0300181	0.0406077	0.45977
CDC42BPB	rs28668167	14:102972602:C:T	T	C	0.048299	0.0637445	0.08638	0.460509
TECPR2	.	14:102424582:C:T	T	C	0.258257	-0.0314246	0.0426546	0.461295
LINC02323	rs140884641	14:102554179:T:C	C	T	0.0114229	0.119541	0.162377	0.461595
EXOC3L4	rs72706640	14:103103411:T:C	C	T	0.25118	-0.0317621	0.0431459	0.461642
	rs571119257	14:102760313:G:GA	GA	G	0.013037	-0.128888	0.17512	0.46173
EXOC3L4	rs59643720	14:103098470:A:C	C	A	0.24882	-0.0317786	0.0432364	0.46234
RCOR1	rs11851713	14:102661172:C:T	T	C	0.0888999	0.0463014	0.0630089	0.462429
EXOC3L4	rs56956502	14:103098707:G:A	A	G	0.250062	-0.031694	0.0431494	0.462628
LINC02323	rs145591739	14:102553935:A:G	G	A	0.0114229	0.119186	0.162375	0.462939
MOK	rs145410888	14:102286596:G:C	C	G	0.0232183	0.0885144	0.120727	0.463452
CDC42BPB	rs17101146	14:102997262:G:A	A	G	0.0686615	0.0538061	0.0734039	0.463551
CDC42BPB	rs10144590	14:103048050:G:A	A	G	0.358455	0.0285291	0.0389631	0.464008
RCOR1	rs200884261	14:102694211:AT:A	A	AT	0.0116712	0.11797	0.161184	0.464224
RCOR1	rs200088843	14:102696371:ACTCATT:A	A	ACTCATT	0.0116712	0.11797	0.161184	0.464224
RCOR1	rs114254033	14:102698128:G:A	A	G	0.0116712	0.11797	0.161184	0.464224
RCOR1	rs145859836	14:102706347:A:G	G	A	0.0116712	0.11797	0.161184	0.464224
RCOR1	rs189345737	14:102708392:G:A	A	G	0.0116712	0.11797	0.161184	0.464224
RCOR1	rs141996214	14:102711431:C:G	G	C	0.0116712	0.11797	0.161184	0.464224
RCOR1	rs183971019	14:102713543:A:G	G	A	0.0116712	0.11797	0.161184	0.464224
ZNF839	rs10132183	14:102324469:A:G	G	A	0.0756146	-0.0514059	0.0702558	0.46435
AMN	COSV54487842	14:102930718:C:G	G	C	0.327291	0.0288692	0.0395188	0.465107
MOK	rs61992537	14:102279189:T:C	C	T	0.156196	0.0369585	0.0506164	0.465297
MOK	rs67241377	14:102308525:AGCCT:A	A	AGCCT	0.166625	-0.0364109	0.0498857	0.465454
RCOR1	rs184900481	14:102700315:G:A	A	G	0.0115471	0.11829	0.162136	0.465661
RCOR1	rs148525773	14:102700644:C:T	T	C	0.0115471	0.11829	0.162136	0.465661
RCOR1	rs149418829	14:102707419:C:A	A	C	0.0115471	0.11829	0.162136	0.465661
RCOR1	rs182916670	14:102707820:C:T	T	C	0.0115471	0.11829	0.162136	0.465661
RCOR1	rs117279102	14:102718416:C:T	T	C	0.0115471	0.11829	0.162136	0.465661
RCOR1	rs180793699	14:102720356:C:T	T	C	0.0115471	0.11829	0.162136	0.465661
RCOR1	rs148280054	14:102727819:T:C	C	T	0.0115471	0.11829	0.162136	0.465661
RCOR1	rs138047669	14:102728067:T:A	A	T	0.0115471	0.11829	0.162136	0.465661
RCOR1	rs145982076	14:102728341:C:T	T	C	0.0115471	0.11829	0.162136	0.465661
RCOR1	rs118166758	14:102729157:T:C	C	T	0.0115471	0.11829	0.162136	0.465661
WDR20	rs74082260	14:102218332:C:T	T	C	0.0556245	0.0568528	0.0779662	0.46589
	rs1998423	14:102514800:C:T	T	C	0.0572386	-0.05777	0.0793121	0.466377
RCOR1	rs75987667	14:102693290:G:A	A	G	0.0144028	0.106232	0.145956	0.466706
RCOR1	rs79325152	14:102693609:G:A	A	G	0.0144028	0.106232	0.145956	0.466706
RCOR1	rs138118383	14:102658644:C:T	T	C	0.0115471	0.117907	0.162145	0.467105
AMN	.	14:102925406:G:A	A	G	0.402036	-0.0273013	0.0376034	0.467816
TRAF3	rs145444215	14:102792569:G:A	A	G	0.02148	-0.0923039	0.127206	0.468069
	rs73353453	14:102524344:G:A	A	G	0.0572386	-0.0575391	0.0793241	0.468231
CDC42BPB	rs34440792	14:102959758:C:T	T	C	0.0471815	0.0632283	0.0872418	0.468607
TECPR2	.	14:102372620:C:T	T	C	0.258008	-0.0309047	0.0426431	0.468618
RN7SL546P	rs148859136	14:102581872:C:T	T	C	0.0114229	0.117561	0.162337	0.468944
	rs10139530	14:102526838:G:A	A	G	0.0586044	-0.0569228	0.0786229	0.469066
MOK	rs56387259	14:102240967:C:T	T	C	0.0448224	-0.0664091	0.0918063	0.46946
MOK	rs56367727	14:102246879:CTG:C	C	CTG	0.0448224	-0.0664091	0.0918063	0.46946
MOK	rs114957145	14:102250398:T:C	C	T	0.0448224	-0.0664091	0.0918063	0.46946
MOK	rs2274814	14:102251493:G:C	C	G	0.0448224	-0.0664091	0.0918063	0.46946
MOK	rs142651365	14:102259038:C:A	A	C	0.0448224	-0.0664091	0.0918063	0.46946
MOK	rs45532034	14:102263455:G:T	T	G	0.0448224	-0.0664091	0.0918063	0.46946
MOK	rs34931752	14:102263549:G:A	A	G	0.0448224	-0.0664091	0.0918063	0.46946
MOK	rs74956898	14:102270114:C:T	T	C	0.0448224	-0.0664091	0.0918063	0.46946
MOK	rs148010858	14:102275337:G:A	A	G	0.0448224	-0.0664091	0.0918063	0.46946
MOK	rs78824306	14:102278727:G:C	C	G	0.0448224	-0.0664091	0.0918063	0.46946
MOK	rs60166017	14:102284097:C:T	T	C	0.0448224	-0.0664091	0.0918063	0.46946
MOK	rs116217823	14:102285906:A:C	C	A	0.0448224	-0.0664091	0.0918063	0.46946
MOK	rs78756006	14:102288910:T:G	G	T	0.0448224	-0.0664091	0.0918063	0.46946
CDC42BPB	rs34444394	14:102966949:C:T	T	C	0.0239632	-0.0870306	0.120326	0.4695
CDC42BPB	rs9806025	14:102997818:T:C	C	T	0.0466849	0.063416	0.0878109	0.470178
CDC42BPB	rs9805883	14:102997819:A:G	G	A	0.0466849	0.063416	0.0878109	0.470178
WDR20	rs12893792	14:102188655:C:G	G	C	0.125404	-0.0404439	0.0560235	0.470347
WDR20	rs148536483	14:102207938:C:G	G	C	0.0157686	0.105953	0.146854	0.470602
CDC42BPB	rs10139535	14:103000854:C:T	T	C	0.0451949	0.0642228	0.0891638	0.471384
TECPR2	COSV63972033	14:102414986:G:T	T	G	0.258008	-0.0307108	0.0426507	0.471493
CDC42BPB	rs2301126	14:103052770:C:A	A	C	0.354606	0.0281695	0.0391293	0.471628
RCOR1	rs143614453	14:102706303:T:A	A	T	0.0142786	0.105845	0.147319	0.47246
ZNF839	rs8013281	14:102332040:C:T	T	C	0.178296	-0.0349766	0.048733	0.472932
ANKRD9	rs59489556	14:102513575:T:C	C	T	0.0572386	-0.0568614	0.0793187	0.473452
TRAF3	rs146047206	14:102803012:T:A	A	T	0.0153961	0.102069	0.14252	0.473903
TRAF3	rs117997668	14:102807131:C:A	A	C	0.0153961	0.102069	0.14252	0.473903
TRAF3	rs142045159	14:102810241:G:A	A	G	0.0153961	0.102069	0.14252	0.473903
TRAF3	rs117676278	14:102811059:A:G	G	A	0.0153961	0.102069	0.14252	0.473903
LBHD2	rs12888024	14:103091024:C:T	T	C	0.224236	0.0319443	0.0446604	0.474436
TECPR2	.	14:102417194:T:C	C	T	0.258008	-0.0304974	0.0426694	0.474773
MOK	rs56177917	14:102254716:C:A	A	C	0.385274	-0.0271431	0.0379966	0.475003
CDC42BPB	rs148921101	14:102993251:TATA:T	T	TATA	0.0506581	0.060427	0.0847091	0.475647
CDC42BPB	rs112869681	14:103036216:G:A	A	G	0.0407251	-0.0686033	0.096181	0.475679
CDC42BPB	rs35771930	14:103053131:C:T	T	C	0.331761	0.02815	0.0394931	0.475965
MIR4309	rs112949531	14:102535961:G:A	A	G	0.0649851	0.0504269	0.0707984	0.476275
MOK	rs111380583	14:102246782:G:T	T	G	0.0148994	-0.107782	0.151318	0.476284
CDC42BPB	rs7142173	14:103017544:C:A	A	C	0.444624	0.0268659	0.0377535	0.476725
TRAF3	rs62007942	14:102793214:C:T	T	C	0.0325304	0.0724695	0.101963	0.477242
CDC42BPB	rs10136828	14:102961218:T:C	C	T	0.0481748	0.061603	0.0867384	0.477601
MOK	rs111870261	14:102262133:G:A	A	G	0.0166377	-0.104449	0.14752	0.478927
CDC42BPB	rs34900267	14:102975169:G:A	A	G	0.0203626	0.0902885	0.127585	0.479147
WDR20	rs113400456	14:102180124:G:A	A	G	0.0216042	-0.0951088	0.134424	0.47924
ZNF839	.	14:102328388:A:T	T	A	0.0377144	-0.06914	0.0977743	0.479477
MOK	rs74746751	14:102262948:T:C	C	T	0.0451949	-0.0646601	0.0914397	0.479484
WDR20	rs11850202	14:102184599:T:C	C	T	0.0826918	0.0473224	0.0671173	0.480726
	rs147018389	14:102917194:C:T	T	C	0.0110504	0.12081	0.171541	0.481274
EXOC3L4	rs36027406	14:103098743:T:C	C	T	0.252049	-0.0303386	0.0430926	0.481419
	rs139343942	14:102525295:G:A	A	G	0.0114229	0.115915	0.164704	0.481577
TRAF3	rs118097332	14:102842444:A:G	G	A	0.0255774	-0.0826677	0.117624	0.482174
HSP90AA1	rs10136501	14:102131653:A:C	C	A	0.0825677	0.0470935	0.0671297	0.482954
	rs117134479	14:103063059:G:A	A	G	0.00807052	0.132037	0.188478	0.483591
TRAF3	rs138423115	14:102845043:G:A	A	G	0.0104296	0.119346	0.170401	0.483685
ZNF839	rs72635188	14:102319464:G:T	T	G	0.0489198	-0.0593149	0.0849065	0.484812
RN7SL546P	rs188274295	14:102581774:G:A	A	G	0.0112987	0.114043	0.163377	0.485168
RN7SL546P	rs145309644	14:102585649:G:A	A	G	0.0112987	0.114043	0.163377	0.485168
RN7SL546P	rs144631849	14:102585875:C:T	T	C	0.0112987	0.114043	0.163377	0.485168
RN7SL546P	rs192976306	14:102587053:C:G	G	C	0.0112987	0.114043	0.163377	0.485168
RCOR1	rs5811074	14:102589435:GT:G	G	GT	0.0114229	0.113293	0.162312	0.485194
	rs148531488	14:102522558:A:C	C	A	0.039111	-0.069572	0.0998952	0.486146
EXOC3L4	rs61418148	14:103100683:T:C	C	T	0.251428	-0.0300675	0.0431727	0.486156
RCOR1	rs115892651	14:102713629:G:A	A	G	0.0129128	0.108738	0.156161	0.486216
	rs189742176	14:102570076:C:T	T	C	0.0125404	-0.118353	0.170082	0.486516
TECPR2	rs11626103	14:102431577:T:C	C	T	0.0977154	-0.0425798	0.061245	0.486912
	rs73353436	14:102515009:T:C	C	T	0.0571145	-0.055128	0.0793429	0.487179
	rs73353438	14:102515054:A:G	G	A	0.0571145	-0.055128	0.0793429	0.487179
TRAF3	rs117876305	14:102868322:T:C	C	T	0.0101813	0.11932	0.171869	0.487537
RCOR1	rs149119795	14:102672907:A:G	G	A	0.0116712	0.111828	0.161155	0.487744
CDC42BPB	rs2269325	14:103003034:G:A	A	G	0.33561	0.0273914	0.0395216	0.488285
CDC42BPB	rs17589695	14:102977956:A:G	G	A	0.0466849	0.0608975	0.0878835	0.488322
CDC42BPB	rs28760288	14:102982695:T:A	A	T	0.0466849	0.0608975	0.0878835	0.488322
CDC42BPB	rs28655094	14:102984358:A:G	G	A	0.0466849	0.0608975	0.0878835	0.488322
TECPR2	.	14:102387994:C:G	G	C	0.258133	-0.0295277	0.0426387	0.48861
EXOC3L4	rs61462345	14:103098598:C:G	G	C	0.248572	-0.0298666	0.0432317	0.489663
RCOR1	rs147146808	14:102631870:G:A	A	G	0.0116712	0.111667	0.161823	0.490173
HSP90AA1	.	14:102129288:G:A	A	G	0.181525	-0.0333396	0.0483424	0.490414
LINC02323	rs190684964	14:102553280:T:A	A	T	0.0115471	0.111684	0.162032	0.490655
CDC42BPB	COSV63475109	14:102974136:C:G	G	C	0.352247	0.0268659	0.0390194	0.491055
EXOC3L4	rs10131298	14:103102277:T:A	A	T	0.248572	-0.0297553	0.0433129	0.492085
ZNF839	rs8005069	14:102327291:C:G	G	C	0.0756146	-0.0481782	0.0701302	0.492092
ZNF839	rs72635189	14:102327512:C:T	T	C	0.0756146	-0.0481782	0.0701302	0.492092
ZNF839	rs72635190	14:102327620:C:T	T	C	0.0756146	-0.0481782	0.0701302	0.492092
ZNF839	rs7154444	14:102329031:G:A	A	G	0.0522722	-0.0572108	0.0832917	0.492163
TRAF3	rs78595253	14:102841441:A:G	G	A	0.0275639	0.0753115	0.109748	0.492554
CDC42BPB	rs149980999	14:103040440:CT:C	C	CT	0.335734	0.0271189	0.0395553	0.492957
ZNF839	rs35479599	14:102314379:G:T	T	G	0.049044	-0.0590666	0.0861538	0.492968
	rs61093906	14:102737729:C:T	T	C	0.0824435	0.0450498	0.0657258	0.493054
EXOC3L4	rs17101241	14:103098483:A:T	T	A	0.25118	-0.0295246	0.0431686	0.494011
CDC42BPB	rs150187561	14:102961832:C:T	T	C	0.0119195	0.110235	0.161393	0.494593
ZNF839	rs72698583	14:102324146:T:C	C	T	0.0235908	0.084626	0.124179	0.495562
ZNF839	rs142950098	14:102324785:C:A	A	C	0.0235908	0.084626	0.124179	0.495562
MOK	rs78472911	14:102250175:T:C	C	T	0.0448224	-0.0624298	0.0916874	0.495933
MOK	rs55840902	14:102255183:C:T	T	C	0.0448224	-0.0624298	0.0916874	0.495933
MOK	rs141707564	14:102262211:T:C	C	T	0.0448224	-0.0624298	0.0916874	0.495933
MOK	rs76808512	14:102264808:T:C	C	T	0.0448224	-0.0624298	0.0916874	0.495933
CDC42BPB	rs144821547	14:102988762:G:A	A	G	0.0317854	0.0689102	0.101655	0.49784
WDR20	rs146708751	14:102214791:C:A	A	C	0.0151478	0.0975078	0.144234	0.498997
ZNF839	rs7159965	14:102314216:C:G	G	C	0.167246	-0.0336281	0.0497427	0.499015
	.	14:102525633:C:G	G	C	0.034667	-0.0719354	0.106412	0.499034
	rs118065170	14:102526641:C:T	T	C	0.0389868	-0.0677019	0.10041	0.500151
	rs117457912	14:102527968:G:C	C	G	0.0389868	-0.0677019	0.10041	0.500151
	.	14:102525634:C:T	T	C	0.0346756	-0.0717409	0.10642	0.500226
TECPR2	.	14:102400025:A:G	G	A	0.258008	-0.0287246	0.0426559	0.500693
RCOR1	rs182505632	14:102591700:C:T	T	C	0.0114229	0.109679	0.163131	0.501375
RCOR1	rs143240224	14:102591862:C:T	T	C	0.0114229	0.109679	0.163131	0.501375
RCOR1	rs563820414	14:102592014:C:T	T	C	0.0114229	0.109679	0.163131	0.501375
WDR20	rs72280704	14:102181482:CT:C	C	CT	0.0821952	0.0451646	0.0672113	0.501606
CDC42BPB	rs35427844	14:103002652:C:T	T	C	0.0110504	0.114997	0.171222	0.501822
LBHD2	rs877498	14:103089087:G:A	A	G	0.0248324	0.0782473	0.116744	0.502691
	rs139363166	14:102531194:T:G	G	T	0.0111746	0.112301	0.167763	0.503251
CINP	rs374911330	14:102361475:TAA:T	T	TAA	0.0491681	-0.0564868	0.0844431	0.503535
RCOR1	.	14:102632678:C:CCTTTTT	CCTTTTT	C	0.0189761	-0.0940129	0.140791	0.504296
TECPR2	rs181358561	14:102477623:T:C	C	T	0.0196176	0.0857097	0.128424	0.504505
CDC42BPB	rs35106689	14:102985956:G:A	A	G	0.33623	0.0263693	0.0395143	0.504603
CDC42BPB	rs34294221	14:102986128:CCT:C	C	CCT	0.33623	0.0263693	0.0395143	0.504603
HSP90AA1	rs36228807	14:102125670:TAAGAA:T	T	TAAGAA	0.0283089	0.0776738	0.116422	0.504685
WDR20	rs34626502	14:102141531:C:T	T	C	0.0283089	0.0776738	0.116422	0.504685
WDR20	rs76023280	14:102145860:T:A	A	T	0.0283089	0.0776738	0.116422	0.504685
WDR20	rs28456695	14:102151115:C:G	G	C	0.0283089	0.0776738	0.116422	0.504685
EXOC3L4	rs7151779	14:103099825:G:A	A	G	0.234666	-0.0293814	0.0440669	0.504928
	.	14:102525632:TC:T	T	TC	0.034667	-0.070928	0.106423	0.505112
CDC42BPB	rs143685745	14:102989702:T:G	G	T	0.0173827	0.090188	0.135333	0.505128
ZNF839	rs72698580	14:102318354:C:T	T	C	0.0271915	0.0771277	0.116088	0.506438
WDR20	rs8006931	14:102169588:A:G	G	A	0.130122	-0.0365084	0.0553884	0.509816
RCOR1	rs76762192	14:102716347:A:G	G	A	0.013037	0.102539	0.155724	0.510225
TECPR2	rs114834043	14:102431632:G:A	A	G	0.0209834	0.082271	0.125013	0.510454
CDC42BPB	rs35625223	14:102977168:C:A	A	C	0.0474298	0.0575422	0.0875146	0.510837
CDC42BPB	rs28731078	14:102982634:T:G	G	T	0.0474298	0.0575422	0.0875146	0.510837
CDC42BPB	rs7156234	14:102987991:G:A	A	G	0.0474298	0.0575422	0.0875146	0.510837
CDC42BPB	rs10140685	14:102988671:G:A	A	G	0.0474298	0.0575422	0.0875146	0.510837
CDC42BPB	rs28696240	14:102993860:T:G	G	T	0.0474298	0.0575422	0.0875146	0.510837
CDC42BPB	rs28656240	14:102993862:C:G	G	C	0.0474298	0.0575422	0.0875146	0.510837
CDC42BPB	rs13379309	14:102995365:A:G	G	A	0.0474298	0.0575422	0.0875146	0.510837
CINP	rs74640270	14:102364423:T:C	C	T	0.0223491	0.0795503	0.121478	0.512569
LBHD2	rs146206386	14:103087409:A:G	G	A	0.0119195	0.104891	0.160281	0.512837
CDC42BPB	rs12323545	14:102987716:A:G	G	A	0.0476782	0.0569	0.0873248	0.514682
TRAF3	rs116907114	14:102832359:C:T	T	C	0.0276881	0.0712783	0.109646	0.515649
AMN	rs4906275	14:102921634:C:G	G	C	0.204495	-0.030083	0.046313	0.515978
LINC02323	.	14:102560654:A:G	G	A	0.215173	0.0287915	0.0444437	0.517075
RCOR1	rs183417970	14:102721563:A:T	T	A	0.0157686	0.0930622	0.143855	0.517703
MOK	rs75448782	14:102252695:G:T	T	G	0.0368761	-0.06542	0.101141	0.51775
RCOR1	rs149084398	14:102709517:A:G	G	A	0.0129128	0.101048	0.156625	0.51884
RCOR1	rs187041044	14:102713524:C:T	T	C	0.0129128	0.101048	0.156625	0.51884
RCOR1	rs144973144	14:102714967:A:G	G	A	0.0129128	0.101048	0.156625	0.51884
	rs147473700	14:102529446:G:T	T	G	0.0388627	-0.0646889	0.100469	0.519662
	rs139615804	14:102529701:C:T	T	C	0.0388627	-0.0646889	0.100469	0.519662
EXOC3L4	rs146773181	14:103097333:C:T	T	C	0.0203626	0.0801042	0.124419	0.519699
TRAF3	rs138808860	14:102852974:A:T	T	A	0.0105538	0.10933	0.16994	0.519986
TRAF3	rs147565097	14:102872747:A:G	G	A	0.0105538	0.10933	0.16994	0.519986
TRAF3	rs80129285	14:102900845:C:T	T	C	0.0105538	0.10933	0.16994	0.519986
ZNF839	rs56165231	14:102329681:T:G	G	T	0.0756146	-0.045079	0.0700828	0.52008
ZNF839	rs8003390	14:102330416:T:C	C	T	0.0756146	-0.045079	0.0700828	0.52008
	rs146288564	14:102767167:C:T	T	C	0.0141545	-0.102663	0.15972	0.520373
RCOR1	rs141249247	14:102727829:T:C	C	T	0.0127887	0.101148	0.1575	0.52072
MOK	rs4322602	14:102299146:T:A	A	T	0.144773	-0.0339074	0.0530269	0.522541
TECPR2	rs140986625	14:102476706:GAAAT:G	G	GAAAT	0.0197417	0.0819117	0.128277	0.523104
TRAF3	.	14:102782790:C:G	G	C	0.338714	-0.0249374	0.039093	0.523543
	.	14:102525631:TTCCTTCCTTCCTTCCTTCCTTCC:T	T	TTCCTTCCTTCCTTCCTTCCTTCC	0.0350679	-0.0677832	0.106442	0.524252
HSP90AA1	rs6575896	14:102127776:C:T	T	C	0.0284331	0.0739472	0.116333	0.52502
MOK	rs3759558	14:102307923:G:A	A	G	0.16737	-0.0316383	0.0498069	0.525284
LINC02323	rs140676820	14:102553461:C:T	T	C	0.0116712	0.10252	0.161664	0.525973
ZNF839	rs72698578	14:102317808:C:T	T	C	0.026819	0.0739565	0.116765	0.526469
ZNF839	rs72698579	14:102317933:G:C	C	G	0.026819	0.0739565	0.116765	0.526469
	rs35085032	14:103064026:G:A	A	G	0.393469	0.0240485	0.0379823	0.526581
TRAF3	rs12586226	14:102784666:C:T	T	C	0.164515	-0.0318013	0.0504433	0.528405
CDC42BPB	rs35954043	14:102999711:G:A	A	G	0.0136578	-0.100393	0.159384	0.528774
CDC42BPB	rs116941315	14:102991787:G:C	C	G	0.0142786	-0.0978973	0.155429	0.52879
TRAF3	rs8022770	14:102797152:C:G	G	C	0.16886	-0.0313854	0.0498676	0.529098
WDR20	rs34136466	14:102160154:CTGTTT:C	C	CTGTTT	0.0832091	0.0421683	0.0670249	0.529288
RCOR1	rs111347301	14:102704803:A:G	G	A	0.00931214	0.112149	0.178431	0.529656
AMN	rs141103289	14:102935516:A:G	G	A	0.0563695	0.0504459	0.0804366	0.53057
AMN	rs150243351	14:102935517:T:C	C	T	0.0563695	0.0504459	0.0804366	0.53057
MOK	rs7158198	14:102307263:C:T	T	C	0.103551	-0.0385392	0.0615965	0.531533
CDC42BPB	rs10140827	14:102989012:C:T	T	C	0.0466849	0.0550278	0.0879651	0.53158
CDC42BPB	rs114135501	14:102990151:C:T	T	C	0.0466849	0.0550278	0.0879651	0.53158
CDC42BPB	rs114588484	14:102991940:T:C	C	T	0.0466849	0.0550278	0.0879651	0.53158
CDC42BPB	rs1190222	14:103053626:A:G	G	A	0.191706	0.0293161	0.04686	0.53161
TECPR2	rs541537021	14:102431554:G:A	A	G	0.0216042	0.0770721	0.123444	0.532394
TRAF3	rs573920858	14:102837119:TG:T	T	TG	0.211376	-0.0285445	0.0457419	0.532601
WDR20	rs113126590	14:102200851:C:A	A	C	0.0199901	-0.0871463	0.139854	0.533203
LINC02323	rs186295451	14:102553178:T:C	C	T	0.0116712	0.100524	0.161648	0.534016
	rs116777416	14:103065808:A:G	G	A	0.0217283	0.0778773	0.125389	0.534534
ZNF839	.	14:102328384:A:ATATATT	ATATATT	A	0.0411376	-0.0586572	0.0945103	0.534831
LINC02323	rs144624623	14:102553710:C:A	A	C	0.0115471	0.100533	0.162632	0.536471
MOK	rs12892927	14:102297705:C:T	T	C	0.144649	-0.0327164	0.0530309	0.537283
TRAF3	rs7145284	14:102797986:C:T	T	C	0.168736	-0.0307562	0.0498943	0.537617
RCOR1	rs71417818	14:102676048:T:C	C	T	0.0419667	0.0559927	0.0909649	0.53817
TRAF3	rs556248524	14:102837121:TG:T	T	TG	0.210082	-0.0281968	0.0458663	0.538711
	.	14:102525627:TTCCTTCCTTCCTTCCTTCCTTCCTTC:T	T	TTCCTTCCTTCCTTCCTTCCTTCCTTC	0.0371994	-0.063482	0.103281	0.538785
CDC42BPB	rs34324543	14:103008891:T:C	C	T	0.0486715	-0.0536413	0.0875183	0.53993
TRAF3	rs12433126	14:102799530:A:T	T	A	0.168612	-0.0305901	0.0499101	0.539934
TRAF3	rs34503276	14:102799740:C:T	T	C	0.168612	-0.0305901	0.0499101	0.539934
TRAF3	rs76334892	14:102897468:T:G	G	T	0.00956047	0.109957	0.180144	0.541618
TRAF3	rs72704716	14:102860769:G:T	T	G	0.0518997	0.0509022	0.0836077	0.542679
	rs8010932	14:102772121:A:G	G	A	0.185622	-0.0292373	0.0481278	0.54352
ANKRD9	rs34454902	14:102512770:G:A	A	G	0.0571145	-0.048069	0.0791952	0.543868
	rs111711582	14:102519735:A:G	G	A	0.0576111	-0.0477658	0.0788408	0.544614
WDR20	rs45508291	14:102210392:G:A	A	G	0.0269431	0.0687982	0.11379	0.545446
	rs144308953	14:102763096:C:A	A	C	0.0301713	-0.0685198	0.11355	0.546221
TECPR2	rs143524638	14:102468340:G:A	A	G	0.0198659	0.077248	0.128118	0.546535
CDC42BPB	rs74667857	14:102997657:G:A	A	G	0.046809	0.0529434	0.0879289	0.547129
	rs117452166	14:103078032:C:T	T	C	0.0156444	0.0854527	0.142042	0.54742
	rs35942986	14:102740086:TA:T	T	TA	0.092004	0.0380373	0.063242	0.547557
TECPR2	rs73347490	14:102397903:C:T	T	C	0.0568662	-0.0479536	0.0797577	0.547679
MOK	rs76754948	14:102307941:G:A	A	G	0.020735	0.0762015	0.126741	0.547681
ZNF839	rs72698582	14:102323936:A:G	G	A	0.0238391	0.0744765	0.123936	0.54791
ZNF839	rs72698585	14:102333223:C:G	G	C	0.0238391	0.0744765	0.123936	0.54791
TRAF3	rs72704725	14:102884253:C:A	A	C	0.0225975	0.0751353	0.125314	0.548776
CDC42BPB	rs34057572	14:102938507:C:T	T	C	0.0119195	-0.103157	0.172167	0.54906
TRAF3	rs117530275	14:102889980:G:A	A	G	0.0191209	-0.0838861	0.140068	0.54924
ZNF839	rs72698587	14:102336289:T:C	C	T	0.0233424	0.0748291	0.124991	0.549365
TRAF3	.	14:102803418:A:C	C	A	0.350509	-0.0231745	0.0387137	0.549437
EXOC3L4	rs7150997	14:103105537:C:T	T	C	0.245592	-0.0259272	0.0433144	0.549452
TRAF3	rs45517731	14:102908857:G:A	A	G	0.0353861	-0.0591493	0.0989315	0.549921
	.	14:102525628:TC:T	T	TC	0.0369219	-0.0616637	0.103202	0.550172
	.	14:102525629:C:CCTTT	CCTTT	C	0.0369219	-0.0616637	0.103202	0.550172
CDC42BPB	rs2269318	14:102942282:G:A	A	G	0.108393	0.034923	0.0585939	0.551161
LINC02323	rs112558714	14:102544734:C:T	T	C	0.0078222	0.114203	0.19163	0.551213
WDR20	rs118004699	14:102157937:A:G	G	A	0.0178793	-0.0844681	0.141956	0.551827
TRAF3	.	14:102789469:TG:T	T	TG	0.336479	-0.0232768	0.0391724	0.552376
	rs113553503	14:102529580:G:A	A	G	0.0577353	-0.046686	0.0789428	0.554263
	rs8007180	14:102528045:G:C	C	G	0.0582319	-0.0463937	0.0785803	0.554926
ANKRD9	rs73353428	14:102510246:G:T	T	G	0.0569903	-0.0467416	0.0793065	0.555605
TRAF3	rs11160699	14:102785933:G:A	A	G	0.164639	-0.0297079	0.0504241	0.555751
CDC42BPB	rs72704754	14:103016444:G:A	A	G	0.115558	0.0337345	0.0573071	0.556108
CDC42BPB	rs17666599	14:103008241:C:T	T	C	0.0460641	0.052023	0.0884147	0.556262
ANKRD9	rs5811072	14:102514322:TG:T	T	TG	0.057487	-0.0464011	0.0788818	0.556373
TECPR2	rs10141441	14:102482212:A:G	G	A	0.0936181	-0.0378078	0.0642958	0.556513
ANKRD9	rs1018996891	14:102509719:CGGCGGCG:C	C	CGGCGGCG	0.025329	0.0672193	0.114732	0.557955
TECPR2	rs1190541	14:102431563:T:C	C	T	0.0550174	-0.0478665	0.0820443	0.559606
CDC42BPB	rs35897010	14:103009137:G:A	A	G	0.0129128	0.0923604	0.158419	0.559878
	rs74704624	14:102525281:A:C	C	A	0.0389868	-0.0584398	0.100277	0.560039
WDR20	rs201658511	14:102223523:CTG:C	C	CTG	0.0153961	-0.0864406	0.14834	0.560082
TRAF3	rs11847989	14:102837177:T:C	C	T	0.210951	-0.0266479	0.0457646	0.560383
RCOR1	rs145343008	14:102723640:TTTTC:T	T	TTTTC	0.0228458	-0.0740287	0.127286	0.560843
RCOR1	rs61739374	14:102722401:C:T	T	C	0.098957	-0.0367159	0.0632619	0.56166
	rs114476419	14:102744839:T:A	A	T	0.0121679	-0.0985284	0.16996	0.562107
CDC42BPB	rs34276532	14:103057829:C:T	T	C	0.0217283	0.0728229	0.125635	0.562155
	rs114558246	14:103064979:G:A	A	G	0.0217283	0.0728229	0.125635	0.562155
ZNF839	rs7146172	14:102315506:T:A	A	T	0.026819	0.0677988	0.116995	0.562276
	rs58036016	14:102311707:G:A	A	G	0.0480507	-0.049435	0.08533	0.56236
CDC42BPB	rs113592900	14:103005428:G:A	A	G	0.042215	-0.0539822	0.0932078	0.562482
WDR20	.	14:102173442:T:TATA	TATA	T	0.0144171	0.0874338	0.151149	0.562971
HSP90AA1	rs149061976	14:102117474:G:A	A	G	0.0144028	0.0862236	0.149076	0.562988
	rs189333144	14:102757018:A:G	G	A	0.0162652	0.0807963	0.139919	0.563625
RCOR1	.	14:102619476:T:C	C	T	0.0120437	0.0920594	0.159489	0.563782
CDC42BPB	rs8013731	14:103004819:A:G	G	A	0.047554	0.050484	0.0875606	0.564224
CDC42BPB	rs35580745	14:103053591:C:G	G	C	0.117954	-0.0340016	0.0589767	0.564262
WDR20	rs10130656	14:102160510:A:G	G	A	0.0286814	0.0669294	0.116199	0.564632
RCOR1	.	14:102632676:TTCCTTTTC:T	T	TTCCTTTTC	0.0190537	-0.0807611	0.140296	0.564854
CDC42BPB	rs34360633	14:102950998:A:G	G	A	0.00844301	0.108747	0.189267	0.565573
TECPR2	rs73347485	14:102394994:G:A	A	G	0.056742	-0.0458241	0.0797861	0.56574
RCOR1	.	14:102619475:T:C	C	T	0.0120437	0.091293	0.159478	0.567005
TECPR2	rs111575651	14:102431549:A:G	G	A	0.105289	-0.034637	0.0607237	0.568399
CDC42BPB	rs34284171	14:102977824:G:C	C	G	0.0213558	0.0717531	0.125899	0.568719
CDC42BPB	rs12590961	14:102949759:G:A	A	G	0.121058	0.032167	0.0565095	0.569155
	rs77686224	14:102754493:A:C	C	A	0.0162652	0.0790884	0.139967	0.572034
CDC42BPB	rs138631708	14:103022759:G:A	A	G	0.0279364	0.061001	0.10796	0.572036
LBHD2	rs150499233	14:103087831:C:G	G	C	0.0142786	-0.0868997	0.153949	0.572435
CDC42BPB	rs7152402	14:103053895:T:C	C	T	0.022225	0.0702441	0.124585	0.572888
CDC42BPB	rs35775421	14:102996243:G:A	A	G	0.0543829	-0.0466284	0.0827333	0.573026
CDC42BPB	rs35162324	14:102963435:G:A	A	G	0.02148	0.0697313	0.123794	0.573249
	rs62006938	14:103064431:C:T	T	C	0.394959	0.0213798	0.0379984	0.57372
	rs36075036	14:102570949:A:C	C	A	0.0276881	-0.0646484	0.115214	0.574716
RCOR1	rs140931893	14:102650067:G:A	A	G	0.012292	0.0898133	0.160139	0.574909
CDC42BPB	rs35644752	14:103057761:T:C	C	T	0.0245841	0.0674156	0.120237	0.575029
CDC42BPB	rs117911063	14:103037856:C:T	T	C	0.0266948	-0.0647497	0.115608	0.575425
RCOR1	rs111631677	14:102620251:A:C	C	A	0.0156444	0.0790976	0.14134	0.575755
	rs74084176	14:102760818:C:T	T	C	0.0165135	0.0776552	0.139104	0.576653
RCOR1	rs112203502	14:102622059:A:G	G	A	0.00931214	0.100017	0.179191	0.576735
RCOR1	.	14:102712948:T:TC	TC	T	0.0252049	-0.0653976	0.117171	0.576748
CDC42BPB	rs17101161	14:103010539:G:A	A	G	0.0470574	0.0489521	0.0878644	0.577417
TRAF3	.	14:102823883:GCC:G	G	GCC	0.345046	-0.0217457	0.0390434	0.577556
TRAF3	.	14:102823884:TCAGC:T	T	TCAGC	0.345046	-0.0217457	0.0390434	0.577556
MOK	rs2274815	14:102251715:G:A	A	G	0.220015	-0.0252747	0.0453942	0.577668
AMN	rs1190225	14:102922877:C:T	T	C	0.0681649	0.0398071	0.0715477	0.577985
ZNF839	rs72635187	14:102316461:A:G	G	A	0.0381177	-0.0525952	0.0946918	0.578593
TECPR2	rs78678965	14:102465401:G:A	A	G	0.0419667	0.0508452	0.0924293	0.582242
ZNF839	rs76700234	14:102312745:T:C	C	T	0.0478023	-0.0471105	0.0856444	0.58227
MOK	rs12887332	14:102236702:A:G	G	A	0.222001	-0.0249189	0.0453251	0.582475
TECPR2	rs117648389	14:102431633:T:C	C	T	0.0630742	-0.0426455	0.0776154	0.582697
TECPR2	rs2146965	14:102373314:C:T	T	C	0.0228458	-0.0709688	0.129216	0.582851
ANKRD9	rs11160688	14:102505982:G:A	A	G	0.0569903	-0.0434149	0.079112	0.583161
	rs1566938213	14:103076992:CTCCCAAAGTGCTGGGATTACAGGCGTGAGCCACCGCGCCCGGCCAATTTTTGTATTTTTAGTAGAGACGGGGTTTCACCATCTTGGCCAGGCTGGTCTTCAACTCCTCACCTCGTGATCCACCCGCCTCCGCA:C	C	CTCCCAAAGTGCTGGGATTACAGGCGTGAGCCACCGCGCCCGGCCAATTTTTGTATTTTTAGTAGAGACGGGGTTTCACCATCTTGGCCAGGCTGGTCTTCAACTCCTCACCTCGTGATCCACCCGCCTCCGCA	0.0394835	-0.0526985	0.0962101	0.583866
ANKRD9	rs4270103	14:102512814:C:T	T	C	0.0568662	-0.0434452	0.0793344	0.583953
TRAF3	rs7161606	14:102840773:A:C	C	A	0.211696	-0.0249968	0.0457141	0.58451
	rs56336325	14:103077741:G:A	A	G	0.051403	-0.0467971	0.0857852	0.585401
CDC42BPB	rs192018318	14:102977015:C:T	T	C	0.0199901	-0.0719182	0.131912	0.585619
CDC42BPB	rs34318352	14:102975500:G:T	T	G	0.0473057	0.0475036	0.0873171	0.586454
WDR20	rs57269658	14:102192998:TA:T	T	TA	0.0285572	0.063172	0.116214	0.586755
TECPR2	rs117042657	14:102484747:C:T	T	C	0.0370002	-0.0552041	0.102031	0.588475
TECPR2	rs147871465	14:102488460:C:T	T	C	0.0370002	-0.0552041	0.102031	0.588475
TECPR2	rs143512080	14:102489107:C:G	G	C	0.0370002	-0.0552041	0.102031	0.588475
TECPR2	rs118054441	14:102490109:G:A	A	G	0.0370002	-0.0552041	0.102031	0.588475
TECPR2	rs77811883	14:102493020:C:T	T	C	0.0370002	-0.0552041	0.102031	0.588475
TECPR2	rs77310359	14:102496646:T:C	C	T	0.0370002	-0.0552041	0.102031	0.588475
ANKRD9	rs145758696	14:102497355:CT:C	C	CT	0.0370002	-0.0552041	0.102031	0.588475
CINP	rs28413889	14:102365419:G:A	A	G	0.0569903	-0.0429952	0.0797506	0.589802
AMN	rs28548211	14:102926502:T:C	C	T	0.406009	0.0204789	0.0380664	0.590565
TECPR2	rs184881313	14:102451150:G:A	A	G	0.0120437	0.0868472	0.161515	0.590799
TRAF3	rs2180393	14:102827508:T:C	C	T	0.230569	-0.0237744	0.0442166	0.590803
MOK	rs111578813	14:102242720:C:T	T	C	0.0382419	0.050579	0.0941928	0.591285
CDC42BPB	rs10143668	14:103060593:A:C	C	A	0.414204	0.0202633	0.0377297	0.591308
HSP90AA1	rs56108142	14:102118143:G:A	A	G	0.0125404	0.0854894	0.159476	0.591924
RCOR1	.	14:102619477:T:C	C	T	0.0120437	0.0855628	0.159906	0.592583
RCOR1	.	14:102619478:T:C	C	T	0.0120437	0.0855628	0.159906	0.592583
RCOR1	.	14:102619479:T:C	C	T	0.0120467	0.0854802	0.159901	0.592948
RCOR1	.	14:102619480:T:A	A	T	0.0120467	0.0854802	0.159901	0.592948
RCOR1	.	14:102619481:T:C	C	T	0.0120467	0.0854802	0.159901	0.592948
RCOR1	.	14:102619483:T:C	C	T	0.0120467	0.0854802	0.159901	0.592948
TRAF3	rs71417832	14:102854191:A:G	G	A	0.0271915	-0.0612054	0.114577	0.593216
LBHD2	.	14:103092076:A:G	G	A	0.21033	0.0237165	0.0444418	0.593552
WDR20	rs117073451	14:102176616:T:G	G	T	0.0142822	-0.0819674	0.153612	0.593618
TRAF3	.	14:102789124:C:T	T	C	0.337224	-0.0207529	0.0391731	0.596271
CINP	rs148403098	14:102351945:C:T	T	C	0.036007	0.0502367	0.0949541	0.596753
MOK	rs6575903	14:102230295:C:T	T	C	0.221629	-0.0239782	0.0453727	0.597167
TRAF3	.	14:102781507:A:C	C	A	0.334492	-0.0206926	0.0392236	0.597812
	rs10133615	14:102756339:C:G	G	C	0.0171343	0.0723951	0.137557	0.598674
MOK	rs147145499	14:102234146:T:G	G	T	0.013037	0.0828142	0.157669	0.599395
TECPR2	rs138924292	14:102377182:G:A	A	G	0.0223491	0.0640259	0.121936	0.599543
TECPR2	rs117847013	14:102408195:G:A	A	G	0.0223491	0.0640259	0.121936	0.599543
CDC42BPB	rs117515502	14:103017294:G:A	A	G	0.0152719	0.0756546	0.14411	0.599583
	rs139029213	14:102753523:A:G	G	A	0.0165135	0.0734363	0.13997	0.599817
CDC42BPB	rs2269322	14:102983436:C:T	T	C	0.403278	-0.0198293	0.0378225	0.600085
TECPR2	rs117817378	14:102483256:T:C	C	T	0.0368761	-0.0535084	0.102219	0.600648
TECPR2	rs78104385	14:102435849:A:C	C	A	0.0265706	0.0600315	0.114756	0.600909
TECPR2	rs113577476	14:102383466:G:A	A	G	0.0566178	-0.0416473	0.0798174	0.601819
TECPR2	rs142370084	14:102488400:C:T	T	C	0.0368761	-0.0532267	0.102078	0.602064
MOK	rs2236493	14:102229356:T:C	C	T	0.213062	-0.0238522	0.045796	0.602485
WDR20	rs140405525	14:102198803:T:G	G	T	0.0144028	-0.0796213	0.152937	0.602634
WDR20	rs72698549	14:102203140:T:C	C	T	0.0547554	0.0411515	0.0795455	0.60492
ZNF839	rs72698581	14:102322761:C:T	T	C	0.0239632	0.0637257	0.123761	0.606604
WDR20	rs1951314	14:102144709:T:G	G	T	0.0568662	0.0401914	0.0780981	0.606773
	rs191467383	14:102757204:C:T	T	C	0.0163894	0.071781	0.139678	0.607321
	rs181573932	14:102757823:C:T	T	C	0.0163894	0.071781	0.139678	0.607321
	rs192695585	14:102760114:G:A	A	G	0.0163894	0.071781	0.139678	0.607321
WDR20	rs117634796	14:102228486:C:G	G	C	0.0104296	-0.0930576	0.181443	0.608038
CDC42BPB	rs872945	14:103009321:A:G	G	A	0.33772	0.0202339	0.03948	0.608296
	rs143592511	14:102754064:G:A	A	G	0.016141	0.0721253	0.140929	0.608791
	rs150554520	14:102754343:G:A	A	G	0.016141	0.0721253	0.140929	0.608791
WDR20	rs2061401455	14:102173443:ATTATTATTATTAT:A	A	ATTATTATTATTAT	0.0144171	0.0774332	0.151658	0.609637
CDC42BPB	rs10138567	14:103005853:C:T	T	C	0.0470574	0.0448778	0.0879588	0.609887
MOK	rs12896377	14:102247244:T:C	C	T	0.210951	-0.0233904	0.0458819	0.610196
	rs72700672	14:102568920:G:A	A	G	0.0370002	-0.0499773	0.0981085	0.610464
AMN	rs11850915	14:102918736:A:G	G	A	0.213683	-0.023198	0.0455756	0.610749
TRAF3	rs112520413	14:102900381:A:G	G	A	0.0730072	0.0357821	0.0703718	0.611107
ANKRD9	rs7158458	14:102504555:G:A	A	G	0.0568662	-0.0402451	0.0792667	0.611652
TRAF3	.	14:102801163:C:G	G	C	0.347281	-0.0196549	0.0387581	0.612081
TRAF3	rs66970053	14:102841318:G:C	C	G	0.214179	-0.0230353	0.0454824	0.612534
TRAF3	rs139228291	14:102866784:G:T	T	G	0.0148994	0.0754043	0.148929	0.612645
TRAF3	.	14:102783339:C:T	T	C	0.150981	-0.0258133	0.0510149	0.612857
HSP90AA1	rs78398202	14:102114654:C:T	T	C	0.0414701	0.0471984	0.0935612	0.613928
MOK	rs7153005	14:102232262:A:C	C	A	0.21331	-0.0230783	0.0457878	0.614249
WDR20	rs2061398117	14:102173437:ATTATTATTATTATTATT:A	A	ATTATTATTATTATTATT	0.0144099	0.0762664	0.151663	0.615036
HSP90AA1	rs10135034	14:102119036:G:A	A	G	0.0293022	0.0576933	0.115279	0.616761
CDC42BPB	rs6575938	14:103011454:T:C	C	T	0.447231	0.0188316	0.0377348	0.617791
RCOR1	rs72702754	14:102638068:C:G	G	C	0.0522722	-0.0419768	0.0842829	0.618453
CDC42BPB	rs36112674	14:103016820:GA:G	G	GA	0.450335	0.0187629	0.0377475	0.619103
WDR20	rs2061399756	14:102173440:ATT:A	A	ATT	0.0144207	0.0753394	0.151659	0.619352
RCOR1	.	14:102712950:T:TG	TG	T	0.0149068	-0.077002	0.155027	0.6194
CDC42BPB	rs76062305	14:103061659:G:A	A	G	0.0247082	0.0596171	0.12008	0.619541
RCOR1	rs149836807	14:102700405:A:G	G	A	0.0198659	0.0647572	0.130637	0.620083
	rs147121586	14:102742164:TTTA:T	T	TTTA	0.0252049	-0.0599241	0.121028	0.62051
RCOR1	.	14:102619474:TTTTTTTTTTTTTTTTTTTTTTTTG:T	T	TTTTTTTTTTTTTTTTTTTTTTTTG	0.012292	0.0782657	0.158176	0.620751
WDR20	rs2061394125	14:102173434:ATTATTATTATTATT:A	A	ATTATTATTATTATT	0.0145269	0.0749405	0.151544	0.620955
LINC02323	rs77271827	14:102541697:G:A	A	G	0.126645	0.0275763	0.0558004	0.621161
TRAF3	rs142079915	14:102858702:CAT:C	C	CAT	0.0177552	0.067939	0.137483	0.621201
	.	14:102565508:T:C	C	T	0.202632	0.0224364	0.0454708	0.621711
TECPR2	rs137917940	14:102431499:T:C	C	T	0.0660541	0.0360908	0.073462	0.62322
TECPR2	rs117569011	14:102483102:C:T	T	C	0.0368761	-0.0501371	0.102087	0.623335
CDC42BPB	rs7150770	14:103052593:A:G	G	A	0.022225	0.0610292	0.124258	0.623338
AMN	rs117424118	14:102931294:G:A	A	G	0.016886	-0.0703538	0.143293	0.62344
CDC42BPB	rs10138826	14:103033763:C:T	T	C	0.0219767	0.0609728	0.124733	0.624948
CDC42BPB	rs8005816	14:103034783:G:A	A	G	0.0219767	0.0609728	0.124733	0.624948
CDC42BPB	rs60007237	14:103035615:T:C	C	T	0.0219767	0.0609728	0.124733	0.624948
CDC42BPB	rs79102904	14:103035971:A:G	G	A	0.0219767	0.0609728	0.124733	0.624948
CDC42BPB	rs28638769	14:103036239:C:G	G	C	0.0219767	0.0609728	0.124733	0.624948
CDC42BPB	rs10150774	14:103040756:T:C	C	T	0.0219767	0.0609728	0.124733	0.624948
HSP90AA1	rs117351884	14:102109402:G:C	C	G	0.0537621	0.0392784	0.080363	0.625032
MOK	rs10047840	14:102236864:A:G	G	A	0.213186	-0.0223458	0.0457646	0.625348
CDC42BPB	.	14:103059003:A:ATAAGAG	ATAAGAG	A	0.0141545	-0.0785704	0.161765	0.627174
CDC42BPB	rs7146323	14:103039320:A:G	G	A	0.337596	0.0191259	0.0394999	0.628281
ZNF839	rs7151376	14:102340916:A:C	C	A	0.022225	0.0590705	0.122351	0.629229
TECPR2	rs147678982	14:102491626:C:A	A	C	0.00893966	0.0902428	0.187175	0.629724
TRAF3	.	14:102851837:C:T	T	C	0.0276881	-0.053057	0.110209	0.630214
CDC42BPB	rs138747164	14:102990801:C:T	T	C	0.0101813	-0.0869772	0.180781	0.63043
	rs76726248	14:102524515:C:T	T	C	0.0381177	-0.0485906	0.101086	0.630739
CDC42BPB	rs35880662	14:102943326:C:G	G	C	0.02148	0.0601539	0.125467	0.631628
TECPR2	rs118020140	14:102495219:A:T	T	A	0.0371244	-0.0485917	0.101369	0.631688
TECPR2	rs142753671	14:102467618:G:A	A	G	0.0329029	-0.0494907	0.103304	0.631885
RCOR1	rs113025579	14:102665088:C:T	T	C	0.0358828	0.046435	0.0973773	0.633464
WDR20	rs147652911	14:102202631:T:C	C	T	0.0557487	0.0376714	0.0791274	0.633995
TECPR2	rs76244984	14:102482521:G:C	C	G	0.0370002	-0.0484846	0.101853	0.634058
WDR20	rs12883091	14:102202685:G:A	A	G	0.208592	-0.0218275	0.0459278	0.634608
WDR20	rs117833157	14:102144183:A:T	T	A	0.0537621	0.0382202	0.0805747	0.635226
ANKRD9	rs45488892	14:102506738:C:T	T	C	0.0373727	-0.0480092	0.101268	0.635442
ANKRD9	rs79592051	14:102512611:G:A	A	G	0.0373727	-0.0480092	0.101268	0.635442
	rs78779322	14:102524657:G:A	A	G	0.0381177	-0.0478456	0.1011	0.636035
TRAF3	rs2403102	14:102839878:G:A	A	G	0.213434	-0.0214709	0.0455433	0.637321
TECPR2	rs191068872	14:102478045:C:T	T	C	0.0141545	-0.0731149	0.155696	0.638641
LINC02323	rs111771475	14:102549662:G:A	A	G	0.439409	-0.0175501	0.0374931	0.639714
CDC42BPB	rs28689806	14:102995229:C:T	T	C	0.0213558	0.0590516	0.126155	0.63973
CDC42BPB	rs3818287	14:102964210:C:A	A	C	0.139061	0.0247707	0.0530691	0.640646
WDR20	rs76765172	14:102223248:A:G	G	A	0.0217283	0.0578726	0.124431	0.641875
RCOR1	rs45560740	14:102729718:C:T	T	C	0.0357586	0.0452506	0.0974253	0.642319
MOK	rs35601191	14:102276489:T:A	A	T	0.210951	-0.0212451	0.0459071	0.643517
WDR20	rs77845784	14:102201688:T:G	G	T	0.0548796	0.0368333	0.0796326	0.643692
TECPR2	rs35840531	14:102412240:C:T	T	C	0.056742	-0.0367522	0.0795307	0.644002
TECPR2	rs59741319	14:102413207:G:T	T	G	0.056742	-0.0367522	0.0795307	0.644002
CDC42BPB	rs7145445	14:103011085:C:G	G	C	0.337845	0.0182622	0.03952	0.644036
CDC42BPB	rs35504608	14:103049464:T:C	C	T	0.337596	0.0182229	0.0394875	0.644482
CDC42BPB	rs2269317	14:102940031:C:T	T	C	0.120561	0.0261452	0.0567644	0.645036
CDC42BPB	rs116889152	14:102939592:T:C	C	T	0.0330271	-0.0484122	0.105121	0.645132
TRAF3	rs544208218	14:102895630:TAGAC:T	T	TAGAC	0.0171343	-0.0683409	0.148925	0.646308
HSP90AA1	rs60827452	14:102129811:C:CCTTT	CCTTT	C	0.210703	-0.0209979	0.0458242	0.646782
CDC42BPB	COSV63475933	14:102973945:T:G	G	T	0.0185001	0.0588819	0.128639	0.647151
	rs8020605	14:102761515:T:G	G	T	0.220884	-0.0205773	0.0453072	0.649707
	rs7157468	14:102760674:T:C	C	T	0.220636	-0.0205528	0.0452804	0.649905
WDR20	rs143812548	14:102174237:C:A	A	C	0.0542588	0.0362162	0.0799005	0.650396
	.	14:102567293:G:T	T	G	0.202756	0.0205474	0.0454095	0.650902
MOK	rs150737610	14:102285835:T:G	G	T	0.00968463	0.0798735	0.176865	0.651546
LBHD2	COSV55921859	14:103086061:A:G	G	A	0.21927	0.0201457	0.0446041	0.651551
CINP	rs80244047	14:102358245:C:T	T	C	0.0695307	-0.0327949	0.0726697	0.651778
WDR20	rs2059716736	14:102198104:T:C	C	T	0.04769	0.0400185	0.0887445	0.652006
TRAF3	.	14:102788084:C:T	T	C	0.151478	-0.0229544	0.0509255	0.65218
WDR20	rs143974015	14:102220330:A:G	G	A	0.0151478	0.0659656	0.146495	0.652495
MOK	rs35350456	14:102238414:A:G	G	A	0.211448	-0.020615	0.0458504	0.652981
AMN	rs34124488	14:102930783:T:C	C	T	0.0285572	-0.0508587	0.113572	0.654292
MOK	rs3087686	14:102229226:A:G	G	A	0.221505	-0.0202711	0.0452958	0.654498
TECPR2	rs140883321	14:102488871:C:T	T	C	0.013037	-0.0731214	0.163826	0.655353
WDR20	rs77672660	14:102185794:G:A	A	G	0.0540104	0.0357918	0.0802318	0.655507
WDR20	rs79776816	14:102188407:G:A	A	G	0.0540104	0.0357918	0.0802318	0.655507
LINC02323	.	14:102558050:A:C	C	A	0.201887	0.0203123	0.0455795	0.655808
MOK	rs6575906	14:102288126:A:G	G	A	0.211324	-0.0204333	0.0459009	0.656199
MOK	rs72698556	14:102237029:G:T	T	G	0.0465607	-0.0383563	0.0867815	0.658497
WDR20	rs7141053	14:102143661:C:T	T	C	0.0540104	0.0353961	0.0802346	0.659086
WDR20	rs75529140	14:102144572:A:G	G	A	0.0540104	0.0353961	0.0802346	0.659086
WDR20	rs148083397	14:102152546:C:T	T	C	0.0540104	0.0353961	0.0802346	0.659086
TRAF3	rs7151954	14:102857111:A:G	G	A	0.21331	-0.0200864	0.0456224	0.659744
MOK	rs4906184	14:102234651:C:G	G	C	0.33859	-0.0170546	0.0388975	0.661067
TRAF3	rs28483070	14:102825773:T:C	C	T	0.233673	-0.0192318	0.0439175	0.66145
	.	14:102565270:G:A	A	G	0.202756	0.019832	0.0454312	0.662487
HSP90AA1	.	14:102125121:C:A	A	C	0.210454	-0.0200099	0.0458499	0.662531
TRAF3	rs2224234	14:102915701:A:C	C	A	0.214552	-0.0197844	0.0454866	0.663594
	.	14:102562366:G:A	A	G	0.203129	0.0197046	0.045374	0.664073
RCOR1	rs62007935	14:102731742:G:T	T	G	0.0348895	0.04259	0.0980792	0.664146
MOK	rs72698572	14:102289870:T:C	C	T	0.211324	-0.0199262	0.045899	0.664187
MOK	rs8004474	14:102290161:T:C	C	T	0.211324	-0.0199262	0.045899	0.664187
MOK	rs8010950	14:102291520:T:C	C	T	0.211324	-0.0199262	0.045899	0.664187
WDR20	rs139683567	14:102147335:G:C	C	G	0.0538863	0.0347782	0.0803192	0.665037
MOK	rs144292513	14:102298929:C:T	T	C	0.013037	0.0684807	0.158278	0.665248
	rs12890524	14:102533371:A:G	G	A	0.232555	-0.019141	0.0443028	0.665709
MOK	rs55889703	14:102229867:A:T	T	A	0.33859	-0.0167769	0.0388801	0.666095
RCOR1	rs139658749	14:102639662:T:C	C	T	0.0172585	0.0588348	0.136445	0.666334
MOK	rs28607975	14:102252082:A:G	G	A	0.211199	-0.0197681	0.045863	0.666447
	rs55672213	14:102526937:A:G	G	A	0.0566178	0.0348651	0.080924	0.666614
TRAF3	rs7147531	14:102833379:T:C	C	T	0.233052	-0.0189565	0.0440268	0.666776
TECPR2	rs56771322	14:102373189:T:G	G	T	0.061255	-0.03326	0.0773028	0.66701
AMN	rs1190230	14:102926397:T:C	C	T	0.229203	-0.0190401	0.0442596	0.667049
TRAF3	rs12589771	14:102817939:A:G	G	A	0.186864	-0.0205609	0.0478091	0.667145
AMN	rs57401327	14:102918197:T:C	C	T	0.0217283	0.0534934	0.124404	0.66719
	rs371301368	14:102747919:AC:A	A	AC	0.0111746	0.0764887	0.17802	0.667451
CDC42BPB	rs2269324	14:103002260:C:T	T	C	0.29414	0.0173486	0.0403831	0.667483
	.	14:102562687:C:T	T	C	0.202756	0.0195085	0.045431	0.667586
LINC02323	.	14:102557743:G:A	A	G	0.201639	0.0195967	0.045654	0.667726
HSP90AA1	rs76468403	14:102130489:T:C	C	T	0.00856717	0.0803073	0.187408	0.668293
CDC42BPB	rs139861451	14:102982202:G:T	T	G	0.0208592	0.0545166	0.127279	0.668406
CDC42BPB	rs34083811	14:103024713:T:C	C	T	0.0208592	0.0545166	0.127279	0.668406
CDC42BPB	rs1491466134	14:103037089:TCA:T	T	TCA	0.0208592	0.0545166	0.127279	0.668406
CDC42BPB	rs552240916	14:103037092:GACTTTT:G	G	GACTTTT	0.0208592	0.0545166	0.127279	0.668406
CDC42BPB	rs146208229	14:103047933:G:A	A	G	0.0189968	-0.0595568	0.140066	0.670688
LINC02323	.	14:102557232:C:T	T	C	0.201639	0.019381	0.0456554	0.671197
MOK	rs71415885	14:102261883:A:G	G	A	0.211199	-0.0194377	0.0458611	0.671682
ZNF839	rs139601027	14:102336810:C:T	T	C	0.00931214	0.0759883	0.179733	0.672451
CDC42BPB	rs34790978	14:102962354:A:T	T	A	0.0196176	-0.0558214	0.132328	0.67314
CDC42BPB	rs34779368	14:103050629:T:TG	TG	T	0.337969	0.0166309	0.0394824	0.673517
	rs185288644	14:102530801:A:G	G	A	0.0140303	-0.0685091	0.163195	0.674631
RN7SL546P	rs62006415	14:102577956:C:T	T	C	0.0171343	0.0575706	0.137479	0.67537
RCOR1	rs147849558	14:102613140:C:T	T	C	0.012292	-0.0710181	0.16977	0.675712
	rs143660711	14:102517273:G:A	A	G	0.0371336	-0.0425808	0.10181	0.675768
ZNF839	rs28514308	14:102312448:C:G	G	C	0.0270673	0.0486854	0.11686	0.676968
TRAF3	rs7146620	14:102834863:A:C	C	A	0.232928	-0.0183351	0.0440263	0.677073
WDR20	rs75197191	14:102199991:T:A	A	T	0.0541346	0.0333767	0.080198	0.677267
	rs117744219	14:102515783:A:G	G	A	0.0371244	-0.0423461	0.10181	0.677458
	rs138882123	14:102517123:G:A	A	G	0.0371244	-0.0423461	0.10181	0.677458
	rs8020800	14:102518326:C:T	T	C	0.0371244	-0.0423461	0.10181	0.677458
	rs139099477	14:102519016:G:A	A	G	0.0371244	-0.0423461	0.10181	0.677458
	rs77270736	14:102520616:C:T	T	C	0.0371244	-0.0423461	0.10181	0.677458
	rs138945741	14:102520903:C:T	T	C	0.0371244	-0.0423461	0.10181	0.677458
	rs117696522	14:102520918:A:C	C	A	0.0371244	-0.0423461	0.10181	0.677458
	rs146985205	14:102520949:A:G	G	A	0.0371244	-0.0423461	0.10181	0.677458
MOK	rs9671237	14:102290316:C:G	G	C	0.21033	-0.0190809	0.0459508	0.67796
	rs192929878	14:102752604:G:A	A	G	0.0192451	-0.0550931	0.132744	0.678115
TRAF3	rs75237410	14:102806659:T:C	C	T	0.0333996	-0.0424462	0.102281	0.678145
	rs77388542	14:102524905:G:C	C	G	0.0379935	-0.0418955	0.101119	0.678644
LINC02323	rs117230052	14:102553850:G:A	A	G	0.0199901	0.0518142	0.125118	0.678795
CDC42BPB	rs118066075	14:102990119:G:A	A	G	0.0451949	0.0368718	0.0891686	0.679218
TECPR2	rs116962489	14:102412776:T:C	C	T	0.0259498	0.0470649	0.11385	0.679302
MOK	rs33997362	14:102253553:A:T	T	A	0.211324	-0.0189321	0.0458339	0.679571
WDR20	rs34363326	14:102141113:A:G	G	A	0.0540104	0.0331253	0.0802894	0.679913
WDR20	rs34668411	14:102141302:T:C	C	T	0.0540104	0.0331253	0.0802894	0.679913
WDR20	rs75268930	14:102153804:C:T	T	C	0.0540104	0.0331253	0.0802894	0.679913
ZNF839	rs41310338	14:102339015:C:T	T	C	0.0223491	0.0503604	0.122218	0.680297
CDC42BPB	rs8016439	14:103008865:A:C	C	A	0.0219767	0.0515198	0.125075	0.680385
CDC42BPB	rs10137179	14:103028275:G:A	A	G	0.0212317	0.0520135	0.126543	0.681054
CDC42BPB	rs61410551	14:103049593:C:T	T	C	0.0212317	0.0520135	0.126543	0.681054
WDR20	rs6575901	14:102225517:T:C	C	T	0.22076	-0.0185449	0.0453834	0.682811
TRAF3	rs2103928	14:102854651:C:T	T	C	0.214179	-0.018552	0.045533	0.683682
TRAF3	rs117026917	14:102870504:C:G	G	C	0.00956047	0.0761088	0.18684	0.68374
TRAF3	rs11846158	14:102826622:A:G	G	A	0.231934	-0.0179542	0.0440918	0.683865
RCOR1	rs571809272	14:102719132:A:G	G	A	0.0120437	0.0682192	0.167559	0.68389
MOK	rs4601978	14:102284740:C:T	T	C	0.211199	-0.0186712	0.0458981	0.684148
	rs9989163	14:102768675:G:A	A	G	0.464614	0.0150659	0.0370714	0.684362
CDC42BPB	rs138371635	14:102981463:T:G	G	T	0.0209834	0.0516907	0.127172	0.6844
CDC42BPB	rs142173521	14:103006702:T:C	C	T	0.0209834	0.0516907	0.127172	0.6844
CDC42BPB	rs114805017	14:103011682:T:C	C	T	0.0209834	0.0516907	0.127172	0.6844
MIR4309	rs62006398	14:102537103:T:C	C	T	0.0173956	-0.0573336	0.141142	0.684587
	.	14:102569095:T:C	C	T	0.202632	0.01838	0.0454197	0.685742
TRAF3	rs8008502	14:102893155:G:A	A	G	0.214676	-0.0183778	0.0455071	0.68632
TRAF3	rs7146581	14:102834735:C:T	T	C	0.232804	-0.0177781	0.0440241	0.686332
MOK	rs12887161	14:102240581:T:C	C	T	0.211696	-0.0184909	0.045837	0.686647
MOK	rs147452163	14:102284628:C:T	T	C	0.0131612	0.06366	0.158035	0.687071
TRAF3	rs57098056	14:102842762:A:C	C	A	0.0193693	0.0533512	0.132488	0.687155
LINC02323	.	14:102555723:T:G	G	T	0.202136	0.0183604	0.0456041	0.687209
MOK	rs8013308	14:102267188:A:C	C	A	0.211199	-0.0184461	0.0458343	0.687346
MOK	rs7157909	14:102267874:T:C	C	T	0.211199	-0.0184461	0.0458343	0.687346
TRAF3	rs56101042	14:102790624:A:G	G	A	0.187236	-0.019192	0.0477811	0.687936
WDR20	rs35957501	14:102143325:CGAG:C	C	CGAG	0.0316613	-0.0419852	0.104531	0.687937
TRAF3	rs58638472	14:102836974:A:T	T	A	0.232804	-0.0176478	0.0440257	0.688533
TRAF3	rs60254429	14:102837641:TA:T	T	TA	0.0189968	0.0535313	0.133647	0.688761
CDC42BPB	rs17101226	14:103054589:A:C	C	A	0.0147753	0.0600598	0.150043	0.688953
WDR20	rs77821957	14:102162459:G:A	A	G	0.0541346	0.0320702	0.0802028	0.68927
WDR20	rs117866123	14:102175143:G:A	A	G	0.0541346	0.0320702	0.0802028	0.68927
WDR20	rs8022651	14:102226320:T:C	C	T	0.211324	-0.0183585	0.0459176	0.689294
TECPR2	rs76616141	14:102473552:A:G	G	A	0.0223491	0.0488949	0.122453	0.689673
MOK	rs10133613	14:102269846:T:C	C	T	0.210703	-0.0182984	0.0458676	0.689934
LINC02323	rs111849709	14:102543050:T:C	C	T	0.00794636	0.0762293	0.19187	0.691159
CDC42BPB	.	14:102977224:G:A	A	G	0.116091	0.0229643	0.0578305	0.691324
HSP90AA1	.	14:102134008:A:G	G	A	0.210579	-0.0180927	0.0458155	0.692919
WDR20	.	14:102198098:T:C	C	T	0.0479384	0.0349906	0.0886579	0.693055
	.	14:102770922:G:A	A	G	0.311646	-0.0157727	0.0400124	0.693439
	.	14:102573093:T:C	C	T	0.202756	0.0179087	0.0454382	0.693454
LINC02323	.	14:102557237:C:T	T	C	0.201887	0.0179873	0.0456553	0.693593
MIR4309	rs75323428	14:102539392:G:A	A	G	0.0324063	0.0399896	0.101505	0.693616
TECPR2	rs12100607	14:102491839:C:T	T	C	0.0563695	-0.031242	0.0793783	0.693886
TECPR2	rs73353412	14:102496670:G:A	A	G	0.0563695	-0.031242	0.0793783	0.693886
TECPR2	rs184350691	14:102480282:T:G	G	T	0.0204867	0.049666	0.126211	0.693913
TRAF3	rs71417830	14:102827941:C:T	T	C	0.0269431	-0.0450622	0.114547	0.694025
HSP90AA1	.	14:102134513:T:C	C	T	0.210579	-0.0180173	0.0458171	0.694139
	rs34961543	14:102533700:A:G	G	A	0.0121679	-0.0646271	0.164546	0.694498
WDR20	rs2403030	14:102216786:C:T	T	C	0.0548796	0.0311885	0.0796825	0.695519
MOK	rs7154085	14:102271390:A:G	G	A	0.210951	-0.0179532	0.0458837	0.695587
CDC42BPB	rs117671917	14:103037750:G:A	A	G	0.0160169	-0.0563524	0.144249	0.69605
TRAF3	rs11850030	14:102789862:C:G	G	C	0.183015	-0.0187843	0.048275	0.697191
WDR20	rs45467792	14:102197723:A:C	C	A	0.0541346	0.031111	0.080253	0.698308
WDR20	rs149127182	14:102221613:C:T	T	C	0.0152719	0.0565883	0.146218	0.698753
	rs140807831	14:102527733:G:T	T	G	0.0100571	0.0700483	0.181521	0.69958
TRAF3	rs8017944	14:102853711:T:G	G	T	0.214179	-0.0175175	0.0455187	0.700354
MOK	rs10145478	14:102254559:T:C	C	T	0.211075	-0.0176264	0.0458573	0.700707
WDR20	rs150027042	14:102163003:T:C	C	T	0.0105538	-0.0692	0.180093	0.700799
LINC02323	rs11625383	14:102560787:T:C	C	T	0.02297	-0.0488542	0.127205	0.700933
MOK	rs7143986	14:102278165:T:C	C	T	0.210951	-0.017601	0.0459329	0.701575
TECPR2	rs150296067	14:102463519:G:A	A	G	0.0377452	-0.0384166	0.100869	0.703311
WDR20	rs79778931	14:102204637:C:T	T	C	0.0550037	0.0302964	0.079609	0.703484
TRAF3	rs75716008	14:102814469:T:G	G	T	0.0250807	-0.0443532	0.116674	0.703836
	rs78061260	14:102524130:C:A	A	C	0.055997	0.0308589	0.0813134	0.704343
WDR20	rs76585685	14:102147715:G:T	T	G	0.0109262	0.064626	0.170429	0.704551
MOK	rs9989192	14:102281484:A:G	G	A	0.211199	-0.0173476	0.0458585	0.705219
TECPR2	rs72700620	14:102456148:G:A	A	G	0.0355103	-0.0388541	0.102759	0.705347
RCOR1	.	14:102656399:A:G	G	A	0.369754	0.0144846	0.038332	0.705573
LBHD2	rs7154919	14:103087813:T:A	A	T	0.319344	-0.0149705	0.0396277	0.705595
HSP90AA1	.	14:102134432:A:G	G	A	0.210454	-0.0173059	0.045839	0.705775
	.	14:102567858:A:C	C	A	0.234914	0.0162768	0.043187	0.706198
	rs145898817	14:103070266:G:A	A	G	0.0111746	0.064851	0.172095	0.706311
	rs114410166	14:102753015:C:T	T	C	0.0162652	0.0530003	0.141085	0.707166
EXOC3L4	rs56839309	14:103098658:C:T	T	C	0.0362553	-0.0371548	0.0990323	0.707527
MOK	rs33921632	14:102256408:CA:C	C	CA	0.210827	-0.0171787	0.0458614	0.707982
WDR20	.	14:102178172:A:G	G	A	0.216042	-0.0170119	0.0454405	0.708131
MOK	rs10134693	14:102266987:A:T	T	A	0.210951	-0.0171401	0.0458577	0.708571
	.	14:102770058:C:A	A	C	0.317234	-0.0148751	0.0398046	0.70862
CDC42BPB	rs71119749	14:102974281:T:TACACAC	TACACAC	T	0.0604668	-0.0294576	0.0790225	0.709315
CDC42BPB	rs145396676	14:103052483:C:G	G	C	0.0160169	0.052545	0.141368	0.710146
WDR20	rs75298719	14:102161495:G:A	A	G	0.0541346	0.0297918	0.0802577	0.710454
WDR20	rs199780981	14:102182974:T:TG	TG	T	0.0541346	0.0297918	0.0802577	0.710454
WDR20	rs138261302	14:102182975:A:AT	AT	A	0.0541346	0.0297918	0.0802577	0.710454
	.	14:102768376:G:T	T	G	0.310405	-0.0148893	0.0401181	0.710536
WDR20	rs149190014	14:102192283:G:T	T	G	0.0540104	0.0296171	0.0803538	0.712447
MOK	rs12891405	14:102240654:T:C	C	T	0.210951	-0.0168847	0.0458977	0.712965
TRAF3	rs6575932	14:102864272:T:C	C	T	0.236032	-0.0161091	0.0438704	0.713479
MOK	rs146420706	14:102243802:C:T	T	C	0.0148994	0.0542704	0.14783	0.713549
CDC42BPB	rs116930500	14:103051092:T:A	A	T	0.0197417	-0.0484143	0.131891	0.713559
LBHD2	.	14:103081147:C:T	T	C	0.21629	0.0164244	0.0447559	0.71362
TRAF3	rs12147883	14:102773293:C:T	T	C	0.496399	0.0134689	0.0367248	0.713811
	.	14:102561022:T:C	C	T	0.202508	0.0166604	0.0455304	0.714374
MOK	rs11847279	14:102228841:T:C	C	T	0.0151478	0.0535313	0.146949	0.715639
MOK	rs141293669	14:102237244:T:A	A	T	0.0151478	0.0535313	0.146949	0.715639
MOK	rs141572566	14:102270397:C:T	T	C	0.0151478	0.0535313	0.146949	0.715639
CINP	rs138012778	14:102350617:G:C	C	G	0.0227216	0.0442561	0.121531	0.715732
LINC02323	rs11849556	14:102540713:G:A	A	G	0.0153961	0.0544314	0.150086	0.716838
TRAF3	rs2896460	14:102839769:A:T	T	A	0.232555	-0.0159637	0.0440234	0.716891
	.	14:102561452:G:A	A	G	0.203129	0.0164342	0.0454105	0.717449
AMN	rs59793431	14:102922602:C:G	G	C	0.100323	0.0224071	0.0619221	0.717463
	rs75420271	14:102517583:G:C	C	G	0.0371244	-0.0367522	0.101638	0.717655
TECPR2	rs9743595	14:102384684:A:T	T	A	0.0375155	-0.0362045	0.100178	0.717796
ANKRD9	rs45438105	14:102502316:C:T	T	C	0.0558729	-0.0287298	0.0795584	0.71801
TECPR2	rs11160686	14:102492189:C:G	G	C	0.0562453	-0.0285641	0.0794111	0.719074
TECPR2	rs73353410	14:102495605:C:T	T	C	0.0562453	-0.0285641	0.0794111	0.719074
CDC42BPB	rs117962882	14:103017884:T:C	C	T	0.0193693	0.0466259	0.130016	0.719862
TRAF3	COSV61672111	14:102802048:A:G	G	A	0.342935	-0.0139326	0.0389225	0.720373
LINC02323	.	14:102558703:T:C	C	T	0.201887	0.0163162	0.0456115	0.720603
WDR20	rs12883945	14:102202669:T:C	C	T	0.219022	-0.0161213	0.0452139	0.721431
CDC42BPB	rs6575939	14:103019122:C:T	T	C	0.0211075	0.0452219	0.12699	0.721766
CDC42BPB	rs34086660	14:103020637:CCA:C	C	CCA	0.0211075	0.0452219	0.12699	0.721766
CDC42BPB	rs138761577	14:103043249:AAAC:A	A	AAAC	0.0211075	0.0452219	0.12699	0.721766
CDC42BPB	rs141036300	14:103049774:C:T	T	C	0.0211075	0.0452219	0.12699	0.721766
TRAF3	.	14:102790540:A:G	G	A	0.33859	-0.0139022	0.0390684	0.721959
LINC02323	.	14:102558369:C:G	G	C	0.202384	0.0161587	0.0455336	0.722702
TRAF3	rs4906270	14:102898400:G:T	T	G	0.202881	-0.0163774	0.0462427	0.723225
CDC42BPB	rs10148346	14:103008952:A:G	G	A	0.0217283	0.0445335	0.125815	0.723354
LBHD2	rs7149179	14:103087546:G:C	C	G	0.319593	-0.0139864	0.0396051	0.723989
RCOR1	rs77739045	14:102675698:C:T	T	C	0.0117954	-0.0599284	0.169756	0.72407
CDC42BPB	rs1190236	14:102942713:T:C	C	T	0.0312888	-0.0369835	0.105269	0.725346
TRAF3	.	14:102805263:A:G	G	A	0.343432	-0.0136203	0.0389175	0.726346
LINC02323	rs141496732	14:102552094:T:C	C	T	0.0100571	0.0637163	0.182502	0.727005
MIR4309	rs72700655	14:102536418:C:T	T	C	0.127734	0.0187334	0.0537533	0.727467
TRAF3	rs72702795	14:102817372:T:C	C	T	0.0358828	-0.0342882	0.0988726	0.72875
CDC42BPB	rs8005264	14:103033275:G:A	A	G	0.308294	0.0140212	0.0404897	0.729083
MOK	rs188241470	14:102242269:G:A	A	G	0.0134095	0.0540146	0.156215	0.729534
TRAF3	rs11629241	14:102912888:T:C	C	T	0.224361	-0.0153654	0.044546	0.730141
HSP90AA1	rs150692207	14:102130756:G:T	T	G	0.0541346	0.0276346	0.0802678	0.730635
WDR20	rs75135210	14:102138415:A:C	C	A	0.0541346	0.0276346	0.0802678	0.730635
TRAF3	rs2092973	14:102854624:G:A	A	G	0.215918	-0.0155239	0.0453696	0.732229
TECPR2	rs151312337	14:102415317:G:A	A	G	0.0140303	0.0522793	0.152911	0.732437
	rs140563847	14:102565033:C:T	T	C	0.0148994	-0.0516407	0.151495	0.733199
HSP90AA1	rs75636299	14:102125589:C:A	A	C	0.0540104	0.0273136	0.0803674	0.733932
HSP90AA1	rs74438694	14:102127499:C:G	G	C	0.0540104	0.0273136	0.0803674	0.733932
WDR20	rs8003556	14:102193330:T:C	C	T	0.218773	-0.0153868	0.0452836	0.734015
	rs10531585	14:102764873:ACT:A	A	ACT	0.194065	-0.0160156	0.0472908	0.734858
TECPR2	rs76774613	14:102446963:A:C	C	A	0.0366278	0.0320508	0.0946513	0.734894
AMN	rs143937911	14:102926706:C:T	T	C	0.0212317	0.0416409	0.123025	0.735014
	.	14:102573599:C:G	G	C	0.202756	0.0153713	0.0454469	0.735179
TECPR2	rs12372862	14:102479863:G:A	A	G	0.055997	-0.026802	0.0795344	0.736124
CDC42BPB	rs6575942	14:103044439:A:G	G	A	0.0213558	0.0423696	0.125936	0.736567
EXOC3L4	rs117509675	14:103106733:C:T	T	C	0.0273156	0.0367754	0.109322	0.736574
TECPR2	rs112066161	14:102438264:G:GC	GC	G	0.057487	-0.026497	0.0789461	0.737147
TRAF3	rs7154305	14:102882406:C:G	G	C	0.235287	-0.0146843	0.0438962	0.737977
CDC42BPB	rs78825109	14:102979507:C:T	T	C	0.0212317	0.0424271	0.126886	0.738101
TRAF3	rs141127214	14:102796737:C:T	T	C	0.0346412	0.0324285	0.097309	0.738908
CDC42BPB	rs112785147	14:103032579:T:C	C	T	0.0216042	0.0411419	0.123682	0.739389
RCOR1	rs62007926	14:102661958:A:G	G	A	0.0171343	0.0456997	0.137885	0.740325
RCOR1	.	14:102733379:T:C	C	T	0.0834368	0.021419	0.0648763	0.741337
LBHD2	.	14:103084423:T:A	A	T	0.21629	0.0147802	0.0448179	0.741557
WDR20	rs6575897	14:102180788:G:A	A	G	0.219022	-0.0149025	0.0452561	0.741932
TRAF3	rs8004192	14:102870916:T:C	C	T	0.233176	-0.0145087	0.0440655	0.741962
TECPR2	rs72698598	14:102405029:C:T	T	C	0.0505339	-0.028022	0.0853606	0.742701
TRAF3	rs7157267	14:102884476:T:C	C	T	0.233052	-0.0144469	0.0440592	0.742998
WDR20	COSV54475232	14:102203675:A:G	G	A	0.329898	-0.0128745	0.0392859	0.743137
	.	14:102574811:G:A	A	G	0.202384	0.0148788	0.0454766	0.743585
TRAF3	rs150857912	14:102837434:C:T	T	C	0.0155202	0.0471698	0.144532	0.744164
MOK	rs143077065	14:102241333:A:G	G	A	0.0152719	0.0478373	0.146708	0.74435
ZNF839	.	14:102328382:A:ATATATATAAG	ATATATATAAG	A	0.0448881	-0.0292682	0.0898153	0.744521
TECPR2	rs72700625	14:102459332:C:G	G	C	0.0353861	-0.0334348	0.102819	0.745046
TRAF3	.	14:102805204:G:C	C	G	0.171343	0.0155485	0.048103	0.746496
TECPR2	rs10400743	14:102451912:C:T	T	C	0.0572386	-0.0255271	0.0789734	0.746516
TECPR2	rs112890113	14:102448735:C:T	T	C	0.0563695	-0.0256574	0.0793985	0.74658
TRAF3	rs7145509	14:102863093:C:A	A	C	0.235783	-0.014175	0.0438901	0.746728
HSP90AA1	rs143499093	14:102116108:C:T	T	C	0.0288056	0.0376425	0.116754	0.747154
TRAF3	COSV61672993	14:102805688:A:G	G	A	0.346039	-0.0125099	0.0388324	0.747347
TRAF3	rs2273393	14:102891266:G:T	T	G	0.216042	-0.0145615	0.0453085	0.747919
WDR20	rs150427398	14:102156292:C:T	T	C	0.0152719	0.0470649	0.146709	0.748342
TRAF3	rs72702792	14:102812966:A:G	G	A	0.186243	-0.015335	0.0478337	0.748523
TECPR2	rs112719394	14:102433384:AC:A	A	AC	0.0563695	-0.025445	0.0793815	0.748555
TECPR2	rs111810795	14:102431593:T:C	C	T	0.10293	0.0190671	0.0596951	0.749423
WDR20	rs7140813	14:102180866:C:T	T	C	0.219022	-0.0144286	0.0452544	0.749855
RN7SL546P	.	14:102582567:G:A	A	G	0.208126	0.01411	0.0444981	0.751172
WDR20	rs11160671	14:102200102:T:C	C	T	0.218773	-0.0143434	0.045259	0.751305
AMN	rs72704744	14:102935224:G:A	A	G	0.0201142	0.0420724	0.132916	0.751617
ZNF839	rs1389363009	14:102315823:AC:A	A	AC	0.0177314	0.0450881	0.142693	0.752022
TRAF3	.	14:102802074:T:G	G	T	0.345418	-0.0122487	0.038823	0.752374
TRAF3	.	14:102807118:A:G	G	A	0.346039	-0.0122416	0.0388349	0.752589
TRAF3	rs7140494	14:102825361:A:G	G	A	0.235535	-0.0138048	0.0438008	0.752631
TRAF3	.	14:102785115:G:T	T	G	0.333126	-0.0123429	0.0392277	0.753023
CDC42BPB	rs17101149	14:103000296:C:T	T	C	0.0212317	0.0398263	0.126835	0.753501
CDC42BPB	rs7151784	14:103004801:G:A	A	G	0.0212317	0.0398263	0.126835	0.753501
CDC42BPB	rs6575940	14:103019638:C:T	T	C	0.0212317	0.0398263	0.126835	0.753501
CDC42BPB	rs8020700	14:103019814:C:G	G	C	0.0212317	0.0398263	0.126835	0.753501
CDC42BPB	rs17101197	14:103020290:C:T	T	C	0.0212317	0.0398263	0.126835	0.753501
CDC42BPB	rs10130314	14:103026099:C:T	T	C	0.0212317	0.0398263	0.126835	0.753501
CDC42BPB	rs138918133	14:103038232:G:C	C	G	0.0212317	0.0398263	0.126835	0.753501
CDC42BPB	rs61731157	14:103041577:C:T	T	C	0.0212317	0.0398263	0.126835	0.753501
CDC42BPB	rs79489394	14:103049115:A:G	G	A	0.0212317	0.0398263	0.126835	0.753501
WDR20	rs11160672	14:102200252:G:A	A	G	0.218773	-0.0141638	0.0452584	0.754321
	rs75927813	14:102749022:G:A	A	G	0.0558729	-0.0248748	0.0797192	0.755019
HSP90AA1	rs75289074	14:102125534:T:C	C	T	0.0540104	0.0250243	0.0804229	0.755638
HSP90AA1	rs78684772	14:102129318:G:T	T	G	0.0540104	0.0250243	0.0804229	0.755638
RCOR1	rs12887339	14:102692822:T:G	G	T	0.0551279	0.0246633	0.0793597	0.755971
TECPR2	rs72700631	14:102479218:A:G	G	A	0.0361311	-0.0316444	0.101951	0.756266
WDR20	rs6575899	14:102193675:C:T	T	C	0.218773	-0.0140452	0.045258	0.756311
LINC02323	rs11849528	14:102540818:C:T	T	C	0.0173827	0.0444665	0.143805	0.757178
	rs113677796	14:102762673:T:C	C	T	0.0362553	-0.0303644	0.098321	0.757449
LINC02323	.	14:102556624:G:C	C	G	0.234294	0.0133604	0.0433876	0.758054
TRAF3	.	14:102780133:G:A	A	G	0.329402	-0.0120898	0.0392669	0.758167
TRAF3	rs7143563	14:102880491:T:C	C	T	0.235287	-0.0134835	0.0438735	0.758604
CDC42BPB	rs72704752	14:102999342:C:T	T	C	0.0266948	0.035483	0.115601	0.75891
WDR20	rs114311704	14:102162629:C:T	T	C	0.0157686	0.0444092	0.144999	0.759379
TRAF3	rs9324052	14:102877970:C:A	A	C	0.234914	-0.0133984	0.0439179	0.760313
TRAF3	.	14:102814320:A:G	G	A	0.339583	-0.0119046	0.0390598	0.760544
	rs60658776	14:102916863:C:T	T	C	0.235287	-0.0133619	0.0438584	0.760633
RN7SL546P	.	14:102583846:A:G	G	A	0.204619	0.0137846	0.0454205	0.761528
TRAF3	.	14:102776781:A:AG	AG	A	0.250435	0.0128274	0.0423412	0.761974
MOK	rs34440178	14:102244864:G:C	C	G	0.210827	-0.0138515	0.0458223	0.762429
TRAF3	rs12588339	14:102882839:G:A	A	G	0.235038	-0.0132413	0.0438951	0.762909
TRAF3	.	14:102811729:GTGT:G	G	GTGT	0.0134095	0.0486473	0.161924	0.763835
TRAF3	rs141367929	14:102811732:T:C	C	T	0.0134095	0.0486473	0.161924	0.763835
TRAF3	rs10149939	14:102879130:G:A	A	G	0.233052	-0.0132038	0.0440564	0.764401
MOK	rs141101579	14:102294433:G:A	A	G	0.04296	-0.0269776	0.0902411	0.764976
TRAF3	rs11160706	14:102895399:G:A	A	G	0.233176	-0.0131227	0.0440762	0.765915
ZNF839	rs9464	14:102341334:C:T	T	C	0.0562453	-0.0237293	0.0798093	0.766215
TRAF3	rs11160705	14:102887847:G:A	A	G	0.234418	-0.0130214	0.0439242	0.766883
	rs76758357	14:102746890:G:A	A	G	0.0361311	0.0286458	0.0966446	0.766901
CDC42BPB	rs138014493	14:103005847:C:T	T	C	0.0281848	-0.0327133	0.110358	0.766901
AMN	rs74082980	14:102918905:A:G	G	A	0.0197417	0.039038	0.131685	0.766911
CDC42BPB	rs117085326	14:102981636:C:T	T	C	0.0162652	0.0416696	0.140963	0.767512
TRAF3	rs6575933	14:102880279:A:G	G	A	0.235163	-0.0129566	0.0438731	0.767755
TRAF3	rs12433366	14:102821832:G:A	A	G	0.186119	-0.0141101	0.0478277	0.767987
TRAF3	rs3783386	14:102901371:C:T	T	C	0.221132	-0.0131896	0.044774	0.768317
TECPR2	rs73351378	14:102465430:T:A	A	T	0.0562453	-0.0232563	0.0794117	0.769628
TRAF3	rs117064415	14:102856365:T:C	C	T	0.0189968	0.0392976	0.134316	0.769844
CDC42BPB	rs28623763	14:102977196:G:A	A	G	0.0213558	0.0370549	0.126732	0.770002
CDC42BPB	rs10144671	14:103004310:T:C	C	T	0.0213558	0.0370549	0.126732	0.770002
CDC42BPB	rs7146918	14:103011168:T:C	C	T	0.0213558	0.0370549	0.126732	0.770002
CDC42BPB	rs34005156	14:103012525:C:T	T	C	0.0213558	0.0370549	0.126732	0.770002
LBHD2	.	14:103084051:C:G	G	C	0.217159	0.013084	0.0447543	0.770085
MIR4309	rs141840959	14:102535097:C:T	T	C	0.0197417	0.0375173	0.128628	0.770516
RCOR1	rs117281876	14:102648671:T:G	G	T	0.0196176	-0.0379418	0.130752	0.771676
AMN	rs1211497	14:102922443:A:T	T	A	0.301465	0.0116914	0.0403276	0.771899
LBHD2	rs877497	14:103089160:G:T	T	G	0.31773	-0.0114867	0.0396711	0.772161
TRAF3	rs10133709	14:102844421:A:T	T	A	0.235287	-0.0127044	0.0438907	0.772227
	rs113300017	14:102533732:C:A	A	C	0.0117954	-0.0478036	0.166232	0.773675
TRAF3	rs117597898	14:102910049:G:A	A	G	0.0117954	-0.0480879	0.167397	0.773909
TRAF3	.	14:102796683:A:G	G	A	0.345294	-0.0111509	0.0388525	0.774106
WDR20	rs111757836	14:102182139:T:C	C	T	0.0309163	0.0306262	0.106938	0.774571
WDR20	.	14:102168564:A:C	C	A	0.219022	-0.0129545	0.0452423	0.774614
TRAF3	.	14:102811735:GT:G	G	GT	0.0124533	0.0477611	0.167046	0.774951
TRAF3	.	14:102805840:A:G	G	A	0.345791	-0.0110377	0.0388431	0.776292
WDR20	rs74704971	14:102210878:A:C	C	A	0.0553762	0.0225342	0.0794605	0.77675
TRAF3	.	14:102795398:G:A	A	G	0.345046	-0.0110114	0.0388699	0.776958
WDR20	.	14:102155888:T:C	C	T	0.219146	-0.0127013	0.045246	0.778928
CDC42BPB	rs35485315	14:103037015:C:T	T	C	0.0150236	0.0412091	0.1468	0.778928
LINC02323	rs2403060	14:102541226:T:G	G	T	0.0175068	0.0402106	0.143646	0.779539
RN7SL546P	.	14:102579723:G:A	A	G	0.203626	0.012699	0.0454085	0.779819
WDR20	rs7151448	14:102178878:T:G	G	T	0.0158927	0.040249	0.143984	0.779845
WDR20	.	14:102167509:T:C	C	T	0.219022	-0.0126061	0.045264	0.780633
MOK	rs10148227	14:102294245:C:G	G	C	0.0235908	-0.035134	0.126194	0.780694
WDR20	.	14:102149841:C:T	T	C	0.127763	-0.0154426	0.0558346	0.782106
TRAF3	rs1131877	14:102875712:T:C	C	T	0.235411	-0.0120918	0.0438875	0.782916
HSP90AA1	rs117262590	14:102111471:C:T	T	C	0.0288056	0.0320993	0.117	0.783786
RCOR1	.	14:102590913:A:C	C	A	0.232431	-0.0119693	0.0436887	0.784113
WDR20	rs28565231	14:102196911:C:T	T	C	0.218525	-0.0123864	0.045264	0.784361
ZNF839	rs146946852	14:102335394:C:T	T	C	0.013782	-0.0421208	0.153946	0.784389
TECPR2	rs114375032	14:102443544:T:C	C	T	0.034517	-0.0283583	0.104043	0.785185
CINP	rs7158537	14:102350798:C:G	G	C	0.0565077	-0.0215536	0.0795714	0.786486
	rs112699598	14:103066558:G:A	A	G	0.0117954	0.0457761	0.169142	0.786683
MIR4309	rs111846936	14:102535074:G:T	T	G	0.073628	-0.0192318	0.0711805	0.787023
TRAF3	rs2144825	14:102824601:G:T	T	G	0.183884	0.012778	0.0474095	0.787597
LINC02323	.	14:102560086:T:C	C	T	0.236404	0.011642	0.0432278	0.787676
CINP	rs12323500	14:102350076:A:G	G	A	0.056742	-0.0213677	0.0794556	0.787985
CINP	rs12323844	14:102350080:T:A	A	T	0.056742	-0.0213677	0.0794556	0.787985
TRAF3	.	14:102816265:G:C	C	G	0.339955	-0.0104777	0.039048	0.788446
WDR20	.	14:102175769:T:G	G	T	0.218897	-0.0121242	0.0452638	0.788806
TRAF3	rs1899171069	14:102811731:GTGTGTGT:G	G	GTGTGTGT	0.0138426	0.0433755	0.162007	0.788907
	rs4906261	14:102765162:A:G	G	A	0.200894	-0.0124765	0.0466125	0.788961
RCOR1	rs35892383	14:102705284:G:A	A	G	0.0408493	-0.0249897	0.0933881	0.789015
TRAF3	.	14:102809633:C:T	T	C	0.341942	-0.010415	0.0389488	0.789156
MOK	rs150653905	14:102240685:G:C	C	G	0.0162652	0.0389514	0.145914	0.78952
TRAF3	.	14:102811733:GT:G	G	GT	0.013486	0.0436532	0.164018	0.790128
TRAF3	COSV61672982	14:102794963:C:T	T	C	0.344922	-0.010315	0.0388805	0.790774
CDC42BPB	rs75051938	14:102992714:C:G	G	C	0.0148994	0.0391534	0.147595	0.790802
CDC42BPB	rs17101142	14:102994388:A:G	G	A	0.0148994	0.0391534	0.147595	0.790802
WDR20	.	14:102161968:A:G	G	A	0.218897	-0.0120007	0.0452641	0.790916
TRAF3	rs10148367	14:102890973:C:T	T	C	0.23479	-0.0116192	0.0438958	0.791236
RCOR1	rs141971433	14:102707881:C:T	T	C	0.100819	-0.0165075	0.0624779	0.79161
	.	14:102572371:C:G	G	C	0.235287	0.0113948	0.0432618	0.792204
TRAF3	rs28372031	14:102868905:T:C	C	T	0.235287	-0.0115515	0.043887	0.792398
TRAF3	rs3783385	14:102901330:G:A	A	G	0.221132	-0.0117771	0.0447536	0.792428
TRAF3	.	14:102811734:T:C	C	T	0.0131677	0.0429158	0.163906	0.793429
TRAF3	rs57521303	14:102895600:T:C	C	T	0.233176	-0.0115171	0.0440735	0.793851
WDR20	COSV54471459	14:102168252:G:A	A	G	0.218897	-0.011773	0.0452859	0.794893
WDR20	rs6575898	14:102183070:G:A	A	G	0.218773	-0.0117407	0.0452501	0.795283
WDR20	rs181125501	14:102176452:A:G	G	A	0.0156444	0.0377581	0.146137	0.7961
TRAF3	rs941589	14:102874719:T:C	C	T	0.235535	-0.0113168	0.0438845	0.796507
CDC42BPB	rs3260	14:103013563:T:C	C	T	0.0218525	0.0324672	0.125948	0.796603
CDC42BPB	rs117516454	14:102937528:C:T	T	C	0.0321579	-0.0269972	0.105783	0.798556
	rs34341375	14:102736603:C:A	A	C	0.0274398	-0.0292527	0.115347	0.7998
WDR20	.	14:102159092:T:A	A	T	0.218897	-0.011426	0.0452463	0.800639
TRAF3	.	14:102816936:T:C	C	T	0.341942	-0.00981602	0.0389789	0.801165
TRAF3	rs66499831	14:102772704:TAGTC:T	T	TAGTC	0.461634	0.00930656	0.0369605	0.801216
TRAF3	rs10131869	14:102855694:C:G	G	C	0.235038	-0.0110498	0.0439194	0.801349
LINC02323	rs12590245	14:102542487:C:T	T	C	0.14229	0.0132123	0.0528698	0.802633
AMN	rs12432253	14:102934867:T:G	G	T	0.124162	0.0139818	0.0559817	0.802708
TRAF3	rs143725120	14:102852441:C:G	G	C	0.0185001	0.0338506	0.135689	0.802994
TRAF3	rs149483437	14:102855985:G:A	A	G	0.0185001	0.0338506	0.135689	0.802994
TRAF3	rs150005050	14:102857120:G:T	T	G	0.0185001	0.0338506	0.135689	0.802994
TRAF3	rs144038055	14:102870921:C:T	T	C	0.0185001	0.0338506	0.135689	0.802994
TRAF3	rs147556358	14:102875141:T:G	G	T	0.0185001	0.0338506	0.135689	0.802994
TRAF3	rs11627352	14:102878177:G:T	T	G	0.0185001	0.0338506	0.135689	0.802994
TRAF3	rs117228234	14:102879963:A:G	G	A	0.0185001	0.0338506	0.135689	0.802994
TRAF3	rs150297784	14:102886612:C:T	T	C	0.0185001	0.0338506	0.135689	0.802994
TRAF3	rs144783170	14:102886679:C:T	T	C	0.0185001	0.0338506	0.135689	0.802994
TRAF3	rs147262462	14:102886735:A:C	C	A	0.0185001	0.0338506	0.135689	0.802994
TRAF3	rs142249415	14:102887039:C:A	A	C	0.0185001	0.0338506	0.135689	0.802994
TRAF3	rs11626584	14:102895354:C:T	T	C	0.0185001	0.0338506	0.135689	0.802994
TRAF3	rs11627771	14:102896387:A:G	G	A	0.0185001	0.0338506	0.135689	0.802994
TRAF3	rs201700309	14:102907402:TCA:T	T	TCA	0.0185001	0.0338506	0.135689	0.802994
TRAF3	rs57613851	14:102853498:C:T	T	C	0.235038	-0.0108234	0.0438875	0.8052
MOK	rs7154289	14:102309771:G:A	A	G	0.0153961	0.0359172	0.145715	0.805318
WDR20	.	14:102155422:A:G	G	A	0.218897	-0.011156	0.0452614	0.805319
CDC42BPB	rs139414613	14:102985755:GAA:G	G	GAA	0.0125404	0.0414298	0.168123	0.805369
WDR20	.	14:102141915:A:T	T	A	0.219022	-0.0111459	0.0452596	0.805472
TRAF3	rs66666997	14:102878689:G:C	C	G	0.235038	-0.0107607	0.0439087	0.8064
HSP90AA1	rs147378500	14:102124280:C:T	T	C	0.0157686	0.0355795	0.145435	0.80672
HSP90AA1	rs144976423	14:102124730:T:C	C	T	0.0157686	0.0355795	0.145435	0.80672
HSP90AA1	rs112335802	14:102127808:C:T	T	C	0.0157686	0.0355795	0.145435	0.80672
HSP90AA1	rs113039555	14:102131627:C:A	A	C	0.0157686	0.0355795	0.145435	0.80672
WDR20	rs185521614	14:102137532:G:T	T	G	0.0157686	0.0355795	0.145435	0.80672
WDR20	rs113548734	14:102142985:A:G	G	A	0.0157686	0.0355795	0.145435	0.80672
WDR20	rs147482972	14:102143529:A:G	G	A	0.0157686	0.0355795	0.145435	0.80672
WDR20	rs112984405	14:102149077:A:G	G	A	0.0157686	0.0355795	0.145435	0.80672
WDR20	rs111690092	14:102149320:T:G	G	T	0.0157686	0.0355795	0.145435	0.80672
WDR20	rs141874677	14:102157874:G:A	A	G	0.0157686	0.0355795	0.145435	0.80672
WDR20	rs144993073	14:102191343:C:T	T	C	0.0157686	0.0355795	0.145435	0.80672
WDR20	rs149287170	14:102193968:G:A	A	G	0.0157686	0.0355795	0.145435	0.80672
WDR20	rs148008620	14:102205691:C:T	T	C	0.0157686	0.0355795	0.145435	0.80672
WDR20	rs149065717	14:102211073:C:T	T	C	0.0157686	0.0355795	0.145435	0.80672
TECPR2	rs73351364	14:102446131:G:A	A	G	0.0563695	-0.0193317	0.0791401	0.807018
TRAF3	rs8016689	14:102853644:C:T	T	C	0.235163	-0.0107031	0.0438862	0.807319
WDR20	.	14:102163370:A:G	G	A	0.218897	-0.0110114	0.0452606	0.807776
LBHD2	.	14:103081093:A:G	G	A	0.213558	0.0109498	0.0450056	0.807827
TRAF3	.	14:102800045:A:G	G	A	0.340204	-0.00947474	0.0389946	0.80803
MOK	rs75205911	14:102309176:G:A	A	G	0.0355103	0.0237361	0.0977312	0.808073
	rs147401819	14:102310840:A:C	C	A	0.0355103	0.0237361	0.0977312	0.808073
TRAF3	rs7154352	14:102857610:T:C	C	T	0.235038	-0.0106657	0.0439087	0.808081
CDC42BPB	rs146564721	14:102939183:C:T	T	C	0.016141	0.0342951	0.141594	0.808645
WDR20	.	14:102155526:C:T	T	C	0.218773	-0.0109538	0.0452633	0.808775
ANKRD9	rs45519134	14:102500539:G:A	A	G	0.013037	-0.0406574	0.168158	0.808951
TRAF3	.	14:102777071:G:A	A	G	0.411969	0.0090192	0.0373875	0.809277
CDC42BPB	rs56285866	14:102996221:T:A	A	T	0.0212317	0.0311885	0.129367	0.809461
	.	14:102565494:A:C	C	A	0.232555	0.0104255	0.0433636	0.810041
CINP	rs139814592	14:102345556:C:A	A	C	0.0140303	-0.0372679	0.155216	0.810253
WDR20	.	14:102148479:A:G	G	A	0.219022	-0.0108527	0.045244	0.810424
ANKRD9	rs142330682	14:102504775:CAGG:C	C	CAGG	0.0111746	-0.0427635	0.179395	0.811589
AMN	rs561656243	14:102920751:C:T	T	C	0.0185001	0.0322929	0.135653	0.81182
	rs72704742	14:102917027:C:T	T	C	0.0338962	0.0236872	0.0999697	0.812707
TRAF3	rs9671376	14:102903826:C:T	T	C	0.223367	-0.0105393	0.0445382	0.812934
TRAF3	rs8003422	14:102855266:G:A	A	G	0.234914	-0.0103655	0.0439187	0.813427
CDC42BPB	.	14:102965135:T:C	C	T	0.0151478	0.0348168	0.147817	0.813809
MOK	rs7141129	14:102298994:C:G	G	C	0.185622	-0.011339	0.048179	0.81394
TRAF3	COSV61672897	14:102813458:T:C	C	T	0.343688	-0.00910836	0.0388319	0.814547
TECPR2	rs45605932	14:102434686:G:A	A	G	0.0767321	0.0159619	0.0681681	0.814809
TRAF3	.	14:102778503:C:T	T	C	0.235038	-0.0101453	0.0434191	0.815257
	rs11625814	14:102917244:C:T	T	C	0.0198659	0.0307232	0.131517	0.815293
WDR20	rs8005884	14:102226670:C:T	T	C	0.168488	-0.0115039	0.0495727	0.816495
RCOR1	rs147900035	14:102658234:C:G	G	C	0.0379935	-0.0219706	0.0946822	0.816502
	rs35617696	14:102755985:C:T	T	C	0.0279364	-0.0265309	0.114377	0.816572
	rs141159734	14:103066679:G:A	A	G	0.0163894	0.0336475	0.146478	0.818301
	rs10133269	14:102763264:C:A	A	C	0.0167619	0.0321283	0.139856	0.818303
TRAF3	rs75258146	14:102913859:C:T	T	C	0.0315371	0.023697	0.103276	0.81849
WDR20	rs576664938	14:102138519:T:C	C	T	0.0158927	0.0333284	0.14532	0.81862
RCOR1	rs34800141	14:102711077:AT:A	A	AT	0.0408493	-0.0213922	0.0933594	0.818765
CDC42BPB	rs113710685	14:103033094:G:A	A	G	0.0333996	0.0231206	0.100896	0.818772
AMN	rs1190234	14:102932369:G:A	A	G	0.135585	0.0122447	0.0535703	0.81918
TECPR2	rs61378179	14:102462642:G:A	A	G	0.0563695	-0.0180835	0.0792655	0.819543
WDR20	rs28626353	14:102217225:G:C	C	G	0.0414701	0.0211938	0.0930517	0.819805
CDC42BPB	rs1570257	14:103012329:A:C	C	A	0.0213558	0.0288595	0.12705	0.820291
CDC42BPB	rs35030701	14:103018447:G:A	A	G	0.0295505	-0.0242159	0.107304	0.821453
RCOR1	rs7151545	14:102711307:A:G	G	A	0.0564937	0.0178006	0.0789165	0.821565
	rs62006392	14:102531693:C:T	T	C	0.120685	-0.0129485	0.05745	0.821678
RCOR1	rs62007936	14:102732403:G:A	A	G	0.155575	-0.0114341	0.0507686	0.821812
	.	14:102573963:A:C	C	A	0.234666	0.00966316	0.0432716	0.823376
WDR20	.	14:102152384:G:T	T	G	0.219022	-0.0100756	0.0452348	0.823733
WDR20	.	14:102143256:T:C	C	T	0.218897	-0.0100534	0.045238	0.82413
AMN	rs12882640	14:102935007:C:G	G	C	0.216273	0.0101384	0.0456601	0.824252
TRAF3	.	14:102775462:C:T	T	C	0.411473	0.00826574	0.0374357	0.825279
	rs12891914	14:102735991:A:G	G	A	0.0417184	-0.0202588	0.092514	0.826666
MOK	rs2210315	14:102298483:C:T	T	C	0.176062	-0.0106212	0.048931	0.828163
WDR20	rs7154553	14:102219846:A:G	G	A	0.208344	-0.00994226	0.0458473	0.828314
	.	14:102573195:A:G	G	A	0.234914	0.00929665	0.0432359	0.8297
TRAF3	rs2103929	14:102856134:C:T	T	C	0.23479	-0.00940812	0.0439175	0.830369
TRAF3	rs77676265	14:102782642:A:G	G	A	0.0136578	0.0335605	0.157149	0.8309
RN7SL546P	.	14:102584780:G:C	C	G	0.204743	0.00960374	0.045389	0.832497
RCOR1	rs12884198	14:102689128:G:A	A	G	0.0404768	-0.0197518	0.0934616	0.832625
ZNF839	rs7155881	14:102316764:C:A	A	C	0.0237149	-0.0255968	0.122794	0.834875
RN7SL546P	.	14:102583806:G:C	C	G	0.20524	0.00946506	0.0454012	0.834879
RCOR1	.	14:102647077:C:G	G	C	0.025329	0.0234821	0.112774	0.835044
	rs190224040	14:102763860:G:T	T	G	0.016886	-0.0293742	0.141092	0.835077
ZNF839	rs10135337	14:102316169:T:G	G	T	0.0239632	-0.0254583	0.122314	0.835119
TECPR2	rs12147156	14:102437503:G:T	T	G	0.0562453	-0.0164435	0.0792919	0.835718
TECPR2	rs111329383	14:102442220:G:A	A	G	0.0562453	-0.0164435	0.0792919	0.835718
TECPR2	rs17100923	14:102443654:C:T	T	C	0.0562453	-0.0164435	0.0792919	0.835718
CDC42BPB	rs117883821	14:103030471:G:A	A	G	0.0193693	0.0270897	0.130682	0.835766
CDC42BPB	rs117132163	14:103030472:G:T	T	G	0.0193693	0.0270897	0.130682	0.835766
WDR20	.	14:102141766:G:T	T	G	0.218773	-0.00935967	0.0452588	0.836171
TRAF3	rs112213066	14:102884074:A:G	G	A	0.0263223	-0.0233085	0.11304	0.836638
TECPR2	rs111737968	14:102419766:T:G	G	T	0.031413	0.0218398	0.106062	0.83687
RCOR1	.	14:102592432:A:G	G	A	0.170847	0.0100592	0.0489051	0.836973
	rs35580707	14:102748583:C:T	T	C	0.0418426	-0.0187589	0.0920906	0.838586
WDR20	rs112110359	14:102175709:A:T	T	A	0.0175068	-0.0281248	0.139045	0.839706
TRAF3	.	14:102804821:A:T	T	A	0.342066	-0.0078719	0.0389323	0.839759
LINC02323	rs10147078	14:102546841:G:C	C	G	0.388627	0.00763081	0.0378241	0.840065
	.	14:102573750:A:T	T	A	0.23479	0.0086822	0.0432359	0.840771
TRAF3	rs142579587	14:102794802:CT:C	C	CT	0.0134095	-0.03289	0.16469	0.841709
RN7SL546P	rs12897333	14:102581930:C:T	T	C	0.0409734	0.0183113	0.0919189	0.842087
RCOR1	.	14:102651336:C:T	T	C	0.352371	0.00754149	0.0387166	0.845639
TRAF3	.	14:102811677:A:G	G	A	0.344922	-0.00752524	0.0388401	0.846376
TRAF3	.	14:102776388:T:C	C	T	0.418798	-0.00717266	0.0373412	0.847685
MOK	rs28591992	14:102296300:G:A	A	G	0.176682	-0.00935664	0.048906	0.848276
RCOR1	rs71470224	14:102708982:CTG:C	C	CTG	0.0406009	-0.0177893	0.0934915	0.849096
WDR20	rs143833063	14:102215906:C:T	T	C	0.0153961	0.0278875	0.14698	0.849536
AMN	rs111639824	14:102934878:T:C	C	T	0.0316613	0.019832	0.104959	0.850154
RCOR1	.	14:102589523:G:A	A	G	0.206109	0.00856323	0.0453324	0.850168
TRAF3	.	14:102773336:A:C	C	A	0.334989	0.00737275	0.039088	0.850441
	.	14:102744782:G:A	A	G	0.0259498	-0.0210561	0.112879	0.852026
WDR20	rs61992530	14:102215757:G:C	C	G	0.110628	-0.0108304	0.0589205	0.854157
LINC02323	.	14:102555976:T:C	C	T	0.23479	0.00794833	0.043374	0.854533
ZNF839	rs141634361	14:102321334:C:G	G	C	0.0156444	0.0265153	0.144927	0.85481
RN7SL546P	rs147254506	14:102587329:T:C	C	T	0.0165135	-0.0258359	0.141683	0.855307
TRAF3	COSV61672434	14:102810518:G:A	A	G	0.344301	-0.00705181	0.0388606	0.856003
RCOR1	rs35540117	14:102697042:G:C	C	G	0.0556245	0.0142973	0.0791191	0.856597
AMN	rs2295828	14:102922662:T:C	C	T	0.493419	-0.00673563	0.0373077	0.856724
TRAF3	rs2403103	14:102843285:G:A	A	G	0.234418	-0.00782252	0.0439055	0.858599
CDC42BPB	rs2269326	14:103010101:C:T	T	C	0.0151478	0.0257165	0.14706	0.861206
RCOR1	rs12881916	14:102588168:G:T	T	G	0.0409734	0.0160603	0.0919074	0.861275
ZNF839	rs17095214	14:102339427:G:T	T	G	0.0561212	-0.0139123	0.0797117	0.861448
TRAF3	COSV61672999	14:102808210:G:A	A	G	0.344301	-0.00673463	0.0388517	0.862378
RN7SL546P	rs138482889	14:102582754:C:T	T	C	0.0163894	-0.0241974	0.141768	0.864472
CDC42BPB	rs10137976	14:103053488:A:G	G	A	0.0103054	-0.0309047	0.181178	0.864555
	rs72635193	14:102743272:G:A	A	G	0.065185	-0.0126355	0.0741895	0.864766
	.	14:102528866:A:C	C	A	0.0176485	-0.0245776	0.144514	0.864953
CINP	rs113174058	14:102365394:A:G	G	A	0.0156444	0.0250438	0.147334	0.865014
TECPR2	rs11627412	14:102391988:T:C	C	T	0.165508	-0.00845666	0.0501595	0.866122
	.	14:102528876:A:T	T	A	0.0157764	0.02519	0.149672	0.866326
TECPR2	rs73351373	14:102455134:T:G	G	T	0.0568662	-0.0132686	0.0789406	0.866519
TECPR2	rs559047784	14:102419459:C:T	T	C	0.00956047	0.0307038	0.183746	0.867295
RCOR1	rs7158275	14:102630649:C:A	A	C	0.351875	0.00640942	0.0387321	0.868595
TRAF3	.	14:102812751:C:T	T	C	0.350633	-0.00640245	0.0387432	0.868744
	rs1328611912	14:102528865:A:C	C	A	0.0217499	-0.0214984	0.130109	0.86876
CDC42BPB	rs7160433	14:103020581:A:T	T	A	0.109014	0.00987112	0.0597605	0.868815
RCOR1	rs12893603	14:102686878:T:G	G	T	0.0409734	-0.0153248	0.0929777	0.869082
MOK	rs61992538	14:102295273:A:G	G	A	0.199652	-0.0076643	0.0466346	0.869464
TRAF3	.	14:102799507:G:A	A	G	0.344301	-0.00636723	0.0388362	0.869776
	.	14:102528877:A:C	C	A	0.0157842	0.0244975	0.149678	0.869983
RCOR1	rs578003021	14:102591990:C:G	G	C	0.00980879	0.0292966	0.179835	0.870605
RCOR1	rs12894649	14:102696422:G:C	C	G	0.0555004	0.012857	0.0792183	0.871074
ANKRD9	rs147734450	14:102503817:G:A	A	G	0.0109262	-0.0282236	0.1751	0.871949
	rs11160697	14:102763668:G:C	C	G	0.202011	-0.00748393	0.0464827	0.872091
WDR20	rs372192005	14:102173046:A:T	T	A	0.0163975	0.0224364	0.139408	0.872128
RCOR1	.	14:102647215:A:G	G	A	0.0663025	0.0114838	0.072027	0.873281
	rs3069127	14:102523496:A:AGGGAGGGAGGG	AGGGAGGGAGGG	A	0.0148289	0.023863	0.150018	0.8736
CDC42BPB	rs35561125	14:103032359:AT:A	A	AT	0.0232183	0.0195281	0.122868	0.873742
TRAF3	.	14:102797451:G:A	A	G	0.344177	-0.00617603	0.0388713	0.873754
	rs72702772	14:102771884:G:A	A	G	0.199901	-0.00736103	0.0465496	0.874347
RCOR1	rs118041421	14:102651575:A:G	G	A	0.0588527	0.0128471	0.0814043	0.874567
ZNF839	.	14:102315828:C:T	T	C	0.0111857	-0.0277217	0.176802	0.875406
RCOR1	rs34965508	14:102667794:C:T	T	C	0.0409734	-0.0144824	0.0929653	0.876206
RCOR1	.	14:102668767:G:T	T	G	0.06593	0.0111081	0.0722258	0.877776
TRAF3	COSV61672987	14:102801066:C:T	T	C	0.344053	-0.0059728	0.0388418	0.877796
TECPR2	rs45467297	14:102434867:C:G	G	C	0.0386144	0.0141691	0.0929912	0.878898
TRAF3	rs12886625	14:102772597:C:G	G	C	0.460765	0.00562415	0.0369982	0.879129
ZNF839	rs10134464	14:102337429:G:A	A	G	0.0163894	0.0216245	0.143447	0.880182
LBHD2	rs192269050	14:103082925:T:C	C	T	0.0153961	0.0222017	0.148023	0.880787
CDC42BPB	rs1106679	14:103019315:A:G	G	A	0.109138	0.00893001	0.0597523	0.88115
CDC42BPB	rs35084986	14:103023968:C:G	G	C	0.109138	0.00893001	0.0597523	0.88115
WDR20	rs28634216	14:102216923:A:G	G	A	0.0424634	0.0137648	0.0922502	0.881376
TRAF3	rs149154820	14:102820265:T:C	C	T	0.0401043	0.0136366	0.0917374	0.881865
RCOR1	rs138247442	14:102689774:C:G	G	C	0.012292	0.0247511	0.167679	0.882634
WDR20	rs112187885	14:102212875:T:C	C	T	0.017631	-0.0203435	0.138449	0.88318
CDC42BPB	rs35450011	14:103030057:C:CCTG	CCTG	C	0.0864167	-0.00979178	0.0667777	0.883423
ZNF839	rs76163081	14:102317081:C:A	A	C	0.0239632	-0.0176356	0.122014	0.885075
RCOR1	rs34955690	14:102635199:C:A	A	C	0.0404768	0.0132715	0.0924193	0.885777
ZNF839	rs1053019	14:102341936:C:A	A	C	0.0564937	-0.0113279	0.0794854	0.886673
	rs193226065	14:103064754:T:C	C	T	0.0152719	0.0207825	0.147676	0.888084
RCOR1	.	14:102591174:C:A	A	C	0.227216	0.00618086	0.0439609	0.888199
CDC42BPB	rs7157813	14:102997224:G:A	A	G	0.360318	-0.00540458	0.0388067	0.889246
ZNF839	rs17100811	14:102333866:C:A	A	C	0.0247082	-0.0165797	0.120207	0.8903
RN7SL546P	.	14:102584427:C:A	A	C	0.223243	-0.00607139	0.0441947	0.890736
WDR20	rs35237642	14:102138971:T:C	C	T	0.0146511	-0.0207968	0.151639	0.890913
TRAF3	.	14:102775508:C:T	T	C	0.409113	0.00498754	0.0374167	0.894013
LINC02323	.	14:102549524:T:TC	TC	T	0.0163934	0.0187727	0.141936	0.894783
WDR20	.	14:102198114:T:C	C	T	0.0314208	0.0141889	0.108089	0.895556
RN7SL546P	.	14:102584795:T:C	C	T	0.225478	-0.00577866	0.0440744	0.89569
TRAF3	.	14:102799029:C:T	T	C	0.344177	-0.00507285	0.0388364	0.896084
	rs113284073	14:102524547:C:A	A	C	0.00993295	0.0235798	0.18145	0.896589
EXOC3L4	COSV66295466	14:103103798:GT:G	G	GT	0.0131114	0.0217713	0.169099	0.897542
RCOR1	rs35483924	14:102662408:T:C	C	T	0.0404768	-0.0119845	0.0932396	0.897722
	rs112251129	14:102534221:A:C	C	A	0.176682	-0.00608649	0.0490705	0.901291
MOK	rs59918966	14:102241830:C:A	A	C	0.165756	-0.00613981	0.0497654	0.901812
AMN	rs4906274	14:102921395:G:A	A	G	0.224733	0.00542526	0.0444168	0.902746
	rs144155835	14:102764091:C:T	T	C	0.0166377	-0.0172438	0.141508	0.903015
	rs181381449	14:102764278:G:A	A	G	0.0166377	-0.0172438	0.141508	0.903015
TRAF3	rs148515519	14:102893208:C:G	G	C	0.0196176	0.0166014	0.136618	0.903281
TRAF3	rs117133839	14:102783081:C:T	T	C	0.0121679	-0.0200731	0.167307	0.904502
MOK	rs138905340	14:102244666:A:G	G	A	0.0259498	-0.0138373	0.11557	0.904694
ZNF839	.	14:102315827:A:C	C	A	0.011404	-0.0211429	0.176869	0.90485
CDC42BPB	rs8021471	14:103020038:G:A	A	G	0.109014	0.00713449	0.0597813	0.905014
RCOR1	rs34132384	14:102637316:G:A	A	G	0.0409734	-0.0110609	0.0928624	0.905184
RCOR1	rs12885736	14:102638470:C:T	T	C	0.0409734	-0.0110609	0.0928624	0.905184
RCOR1	rs35929265	14:102674797:G:A	A	G	0.0409734	-0.0110609	0.0928624	0.905184
TECPR2	rs11621427	14:102431585:G:A	A	G	0.0757388	0.00811697	0.0684218	0.905547
CDC42BPB	rs751837	14:103018488:T:C	C	T	0.109138	0.00703519	0.0597753	0.906368
TRAF3	rs72702782	14:102786378:G:A	A	G	0.0101813	-0.0210715	0.18121	0.90743
TRAF3	COSV61672826	14:102777733:G:C	C	G	0.423765	-0.00432735	0.037303	0.907657
CDC42BPB	rs2403110	14:103026642:T:G	G	T	0.0879066	-0.0076905	0.0663813	0.907767
RCOR1	rs12897586	14:102679310:A:T	T	A	0.0407251	-0.0106101	0.0930046	0.909173
TECPR2	rs60302027	14:102468125:C:T	T	C	0.0566178	-0.00899231	0.0790011	0.909377
	rs11847529	14:102770137:G:A	A	G	0.178917	0.00551477	0.0485183	0.909558
WDR20	rs112669491	14:102151518:C:A	A	C	0.013782	0.0180364	0.165472	0.913215
ZNF839	rs112047802	14:102337428:C:T	T	C	0.0699032	0.00783919	0.0727202	0.914129
CDC42BPB	.	14:102965179:A:C	C	A	0.0139061	0.0164637	0.153441	0.914553
TRAF3	rs151160565	14:102871731:A:G	G	A	0.0274398	0.0125707	0.119178	0.916019
CDC42BPB	rs34217945	14:102994766:T:C	C	T	0.0234666	-0.0124168	0.117766	0.91603
ZNF839	rs142420680	14:102317079:C:G	G	C	0.0132853	-0.0168481	0.160166	0.916222
ZNF839	rs73347450	14:102340686:G:A	A	G	0.056742	-0.00832153	0.0792947	0.91642
LINC02323	rs149462399	14:102545765:G:T	T	G	0.0103054	0.0192436	0.185336	0.917292
WDR20	rs61992529	14:102188029:A:G	G	A	0.0160169	0.0150462	0.146622	0.918279
CDC42BPB	rs17101126	14:102974347:C:T	T	C	0.0674199	0.00734297	0.0744734	0.921442
CDC42BPB	rs3818288	14:102986772:C:T	T	C	0.185995	-0.00468998	0.0479371	0.922066
RCOR1	rs150111847	14:102636880:T:TG	TG	T	0.0408493	-0.00882482	0.092909	0.924332
	.	14:102528873:A:C	C	A	0.0158967	0.0139917	0.149414	0.925411
	.	14:102528874:A:G	G	A	0.0158967	0.0139917	0.149414	0.925411
	.	14:102528875:A:C	C	A	0.0158967	0.0139917	0.149414	0.925411
MOK	rs56870778	14:102241864:G:C	C	G	0.165508	-0.00465381	0.04977	0.925505
CDC42BPB	rs35953480	14:102975872:G:A	A	G	0.0358828	-0.00914469	0.0986354	0.926129
	rs139609361	14:102770192:C:T	T	C	0.0165135	0.0129853	0.14022	0.926243
TRAF3	COSV61669096	14:102777952:A:G	G	A	0.423268	-0.00343088	0.0372865	0.926682
	rs11850852	14:102765710:C:G	G	C	0.198411	-0.00426408	0.0467131	0.927265
MOK	rs11844941	14:102235933:G:A	A	G	0.16588	-0.00453226	0.049761	0.927421
ZNF839	rs28561649	14:102337226:A:G	G	A	0.0332754	0.00938582	0.103462	0.927753
CDC42BPB	rs111288175	14:103051633:C:G	G	C	0.0923765	-0.00579476	0.0646727	0.928606
CDC42BPB	rs111279024	14:103016844:G:T	T	G	0.0875341	-0.00592854	0.0664532	0.928916
CDC42BPB	rs17101201	14:103021731:G:A	A	G	0.0875341	-0.00592854	0.0664532	0.928916
CDC42BPB	rs10047845	14:103015340:G:C	C	G	0.0875341	-0.00591647	0.0664537	0.929055
LINC02323	rs12878102	14:102552469:A:G	G	A	0.0407251	-0.00810072	0.0925944	0.930289
MOK	rs11846359	14:102275629:T:C	C	T	0.165508	-0.00434945	0.0498327	0.93045
MOK	rs8012861	14:102296743:G:A	A	G	0.165384	-0.00427312	0.0498796	0.931727
MOK	rs7151117	14:102297140:G:T	T	G	0.165384	-0.00427312	0.0498796	0.931727
MOK	rs141997779	14:102297390:CAAAT:C	C	CAAAT	0.165384	-0.00427312	0.0498796	0.931727
CDC42BPB	rs2896463	14:103024555:A:G	G	A	0.0877825	-0.0056268	0.0663943	0.932463
LINC02323	rs974279597	14:102549525:T:C	C	T	0.0162692	0.0119879	0.142617	0.933021
CDC42BPB	rs190012804	14:103034345:T:C	C	T	0.00769804	0.0164047	0.196856	0.933577
MOK	rs8003089	14:102273671:T:C	C	T	0.165508	-0.00409939	0.0498612	0.934474
TRAF3	rs142767794	14:102864296:C:G	G	C	0.0196176	0.0108311	0.13247	0.93484
	.	14:102528869:A:T	T	A	0.0171386	-0.0118762	0.145743	0.935055
RCOR1	rs79451460	14:102665014:T:G	G	T	0.0410976	-0.00740132	0.0926905	0.936358
MOK	rs75605009	14:102281742:G:A	A	G	0.0134095	-0.0126476	0.158688	0.936476
MOK	rs117687332	14:102292123:A:G	G	A	0.0134095	-0.0126476	0.158688	0.936476
MOK	rs147135966	14:102295985:C:G	G	C	0.0134095	-0.0126476	0.158688	0.936476
	rs148707721	14:103067928:G:A	A	G	0.0326546	0.00802769	0.10267	0.937697
WDR20	rs148937458	14:102202571:A:G	G	A	0.0146511	0.0117507	0.151099	0.938032
MOK	rs35308394	14:102256670:G:C	C	G	0.165508	-0.00384237	0.0497677	0.938458
RN7SL546P	.	14:102583769:A:G	G	A	0.237646	0.00332447	0.0432111	0.938709
	rs4906262	14:102766472:C:T	T	C	0.181897	-0.00367274	0.0482391	0.939304
RCOR1	rs72702762	14:102703906:C:T	T	C	0.0538863	-0.00620119	0.0822546	0.9399
LBHD2	.	14:103092504:A:C	C	A	0.464986	-0.00277685	0.0371881	0.940487
AMN	rs147558195	14:102934902:C:T	T	C	0.0382419	0.00681671	0.0941424	0.942254
CDC42BPB	rs17101195	14:103020273:G:C	C	G	0.08741	-0.00477739	0.0664667	0.942697
MOK	rs148782624	14:102294184:T:C	C	T	0.0295505	-0.00795657	0.111196	0.942956
LBHD2	.	14:103091108:G:C	C	G	0.249938	0.0030653	0.0428485	0.943018
ZNF839	.	14:102315826:C:A	A	C	0.0165341	0.0105343	0.147666	0.943148
RCOR1	rs34876375	14:102608613:T:G	G	T	0.0407251	0.00644916	0.0923177	0.944348
RCOR1	rs11548118	14:102729028:G:C	C	G	0.177552	0.00326467	0.0483534	0.946247
RN7SL546P	rs76280304	14:102585434:C:T	T	C	0.0194934	0.00900929	0.133836	0.946349
TECPR2	rs138188803	14:102380782:G:A	A	G	0.0355103	-0.00668328	0.102108	0.947812
RCOR1	.	14:102590589:T:C	C	T	0.158306	-0.00322319	0.0503572	0.948965
RCOR1	rs35451705	14:102631865:A:G	G	A	0.0414701	0.00585284	0.0918845	0.949194
RCOR1	rs150132149	14:102733373:G:A	A	G	0.0100571	-0.011424	0.179843	0.949352
CDC42BPB	rs10150442	14:103025291:G:T	T	G	0.101068	0.00391234	0.0622541	0.949916
	rs8007998	14:102767883:C:T	T	C	0.196052	0.00292572	0.0469006	0.950271
MIR4309	rs11847381	14:102538939:G:A	A	G	0.0150236	-0.00955349	0.154496	0.950692
RCOR1	rs34984173	14:102609286:G:T	T	G	0.0408493	0.0057037	0.092296	0.950723
WDR20	rs6575900	14:102209013:G:C	C	G	0.216538	0.00278612	0.0451629	0.950744
RCOR1	.	14:102618726:A:G	G	A	0.158058	-0.00306269	0.0505139	0.951656
TECPR2	rs113724813	14:102478447:G:C	C	G	0.0566178	-0.0047784	0.0788294	0.951661
CDC42BPB	COSV63474387	14:102947604:C:T	T	C	0.0139061	0.00909848	0.153372	0.952689
RCOR1	rs184120824	14:102638637:C:T	T	C	0.0114229	-0.01022	0.17233	0.952709
MOK	rs12887648	14:102266873:C:T	T	C	0.165259	-0.00293631	0.0497724	0.952948
WDR20	rs117657241	14:102214923:A:G	G	A	0.029923	0.00642929	0.109334	0.953102
TECPR2	.	14:102402856:C:T	T	C	0.0407251	-0.00527589	0.0913061	0.953921
RCOR1	rs11847932	14:102719098:T:G	G	T	0.158679	-0.00281295	0.050336	0.955427
CDC42BPB	rs56077261	14:103043442:C:T	T	C	0.0581078	0.00432065	0.0791018	0.956474
RCOR1	.	14:102616985:C:T	T	C	0.157934	-0.00274176	0.0505173	0.956721
RCOR1	.	14:102620019:C:T	T	C	0.157934	-0.00274176	0.0505173	0.956721
TRAF3	rs77630549	14:102786151:A:G	G	A	0.0188726	0.00719406	0.133422	0.957028
RCOR1	rs138253634	14:102727021:T:C	C	T	0.0105538	0.00955421	0.178265	0.957246
RCOR1	.	14:102596220:C:T	T	C	0.06593	0.00387249	0.0734039	0.957873
RCOR1	.	14:102612021:T:C	C	T	0.06593	0.00383265	0.0734021	0.958326
	rs12885460	14:102762794:T:C	C	T	0.431959	0.0019481	0.0373411	0.958349
CDC42BPB	.	14:102952216:G:C	C	G	0.0141545	0.00782927	0.152297	0.958995
MOK	rs77717558	14:102277311:A:C	C	A	0.198783	-0.00238985	0.0467338	0.959221
AMN	rs57687948	14:102922615:C:T	T	C	0.0656816	0.00370313	0.0744146	0.960297
RCOR1	rs7143783	14:102662414:A:G	G	A	0.158431	0.00247693	0.0503683	0.960709
LBHD2	rs12882976	14:103089765:T:G	G	T	0.451825	0.00183831	0.0373851	0.96088
	rs55927218	14:102768713:A:G	G	A	0.196672	-0.00225153	0.046862	0.961686
WDR20	rs111375990	14:102216889:C:T	T	C	0.0403526	-0.00441473	0.0925132	0.961943
AMN	rs11323567	14:102926584:AT:A	A	AT	0.199032	0.00220756	0.0463419	0.961987
MOK	rs7145061	14:102266330:A:T	T	A	0.165259	-0.00235577	0.0497724	0.962257
RCOR1	.	14:102595890:C:T	T	C	0.157686	-0.00237281	0.050492	0.962521
CDC42BPB	rs34838123	14:102971208:G:C	C	G	0.0109262	-0.0077167	0.167356	0.963221
TRAF3	rs115701462	14:102864561:A:T	T	A	0.0197417	0.00600195	0.132313	0.96382
TRAF3	rs143532707	14:102864643:C:T	T	C	0.0197417	0.00600195	0.132313	0.96382
ZNF839	rs7157941	14:102326152:G:A	A	G	0.0244599	-0.00534928	0.120429	0.964573
ZNF839	rs8006936	14:102330737:C:A	A	C	0.0244599	-0.00534928	0.120429	0.964573
ZNF839	rs6575909	14:102336521:C:T	T	C	0.0244599	-0.00534928	0.120429	0.964573
MIR4309	rs75027576	14:102537091:T:C	C	T	0.0243539	-0.00514521	0.117476	0.965063
ZNF839	rs8014122	14:102331871:T:C	C	T	0.0249565	0.00515668	0.119619	0.965622
RCOR1	.	14:102607092:C:T	T	C	0.15781	-0.00213127	0.0505201	0.966342
CDC42BPB	.	14:102968193:A:T	T	A	0.0141545	0.00631005	0.151469	0.966765
RCOR1	rs11847793	14:102670106:A:G	G	A	0.158431	0.00201796	0.0503689	0.967979
RCOR1	.	14:102610258:C:T	T	C	0.15781	-0.00202806	0.0505191	0.967982
MOK	rs11846750	14:102279899:A:G	G	A	0.165259	-0.002001	0.0498646	0.967997
CDC42BPB	rs201050361	14:102991119:G:GA	GA	G	0.0587286	0.00314505	0.0785758	0.968065
CINP	rs72698588	14:102366716:A:G	G	A	0.0356345	-0.00400903	0.101939	0.968627
TECPR2	rs4906206	14:102466742:C:T	T	C	0.0406009	-0.0035242	0.0913572	0.969232
RN7SL546P	.	14:102587146:A:G	G	A	0.236777	0.00161869	0.0432008	0.970114
RCOR1	.	14:102603552:A:G	G	A	0.157686	-0.00183468	0.0505223	0.971031
CDC42BPB	rs7151218	14:103022464:G:A	A	G	0.08741	-0.00240689	0.0664323	0.971103
	rs1358128554	14:102528871:A:G	G	A	0.0160209	0.00538547	0.149143	0.971198
	.	14:102528872:A:C	C	A	0.0160209	0.00538547	0.149143	0.971198
TRAF3	.	14:102816682:A:G	G	A	0.151353	-0.00182667	0.0510063	0.971427
	.	14:102765897:A:C	C	A	0.34368	0.00135908	0.0389992	0.972129
HSP90AA1	rs112955149	14:102131580:C:T	T	C	0.0307922	0.00374299	0.107489	0.972186
TRAF3	rs117897999	14:102907823:C:A	A	C	0.0327787	-0.00356334	0.103852	0.972627
TRAF3	rs117475076	14:102907830:C:T	T	C	0.0327787	-0.00356334	0.103852	0.972627
	rs60996301	14:102763790:T:G	G	T	0.184753	-0.00162833	0.0480073	0.972944
	rs8007999	14:102767886:C:A	A	C	0.196052	0.00156877	0.0469304	0.973258
	rs72700646	14:102527831:C:T	T	C	0.0125404	0.00534569	0.164993	0.974173
TRAF3	rs1338233833	14:102877306:G:GCTCAGCTCATAGATAATCCATTCCACAGGCCTTCCA	GCTCAGCTCATAGATAATCCATTCCACAGGCCTTCCA	G	0.0147789	0.00477856	0.150951	0.974762
	rs12434650	14:102767304:T:C	C	T	0.202011	0.00143896	0.0463753	0.975316
	rs74873718	14:102766896:T:C	C	T	0.185374	0.00145894	0.0478551	0.97563
WDR20	rs116902623	14:102147388:A:G	G	A	0.0255774	-0.00353926	0.116126	0.975684
CDC42BPB	rs34046954	14:102996017:G:A	A	G	0.0234666	-0.00337368	0.117521	0.977097
TECPR2	.	14:102368442:G:T	T	G	0.0409734	0.0026066	0.0909157	0.977159
RCOR1	.	14:102637408:G:T	T	G	0.159051	-0.00143903	0.0503194	0.977181
TRAF3	rs35999142	14:102847881:T:G	G	T	0.0365036	-0.0027598	0.0987683	0.977705
CDC42BPB	.	14:102949068:G:C	C	G	0.0140303	0.00424099	0.153135	0.977895
CDC42BPB	.	14:102956174:G:A	A	G	0.0140303	0.00424099	0.153135	0.977895
CDC42BPB	.	14:102957748:C:T	T	C	0.0140303	0.00424099	0.153135	0.977895
MOK	rs36060205	14:102253360:G:C	C	G	0.166004	-0.00136693	0.0497149	0.978059
RCOR1	rs7143048	14:102653463:C:T	T	C	0.158431	0.00131913	0.0503773	0.979116
RCOR1	rs7145737	14:102655447:T:A	A	T	0.158431	0.00131913	0.0503773	0.979116
RCOR1	rs7155883	14:102657067:A:C	C	A	0.158431	0.00131913	0.0503773	0.979116
RCOR1	rs62007925	14:102661951:G:A	A	G	0.158431	0.00131913	0.0503773	0.979116
RCOR1	rs72635192	14:102662309:C:T	T	C	0.158431	0.00131913	0.0503773	0.979116
RCOR1	rs7149667	14:102663104:G:A	A	G	0.158431	0.00131913	0.0503773	0.979116
RCOR1	rs62007927	14:102669099:C:T	T	C	0.158431	0.00131913	0.0503773	0.979116
	rs185752738	14:102768864:G:C	C	G	0.0165135	0.00366328	0.141308	0.979304
TRAF3	rs142008170	14:102866080:G:A	A	G	0.0193693	-0.00342185	0.133487	0.979551
CDC42BPB	rs2285017	14:103018103:T:C	C	T	0.0156444	-0.00343991	0.146031	0.981205
RCOR1	.	14:102634045:T:C	C	T	0.158058	-0.0011827	0.0504631	0.981295
TECPR2	rs113884116	14:102452991:G:A	A	G	0.0191209	-0.00303661	0.134629	0.982008
RCOR1	.	14:102594128:A:G	G	A	0.157561	-0.00110361	0.0504932	0.982566
	rs10144712	14:102768429:T:C	C	T	0.196548	-0.00100951	0.0468831	0.982829
RCOR1	.	14:102634998:G:A	A	G	0.157934	-0.00107758	0.0505057	0.982973
RCOR1	.	14:102639455:G:T	T	G	0.158555	0.00101948	0.050375	0.983797
RCOR1	rs7155804	14:102648608:A:G	G	A	0.158555	0.00101948	0.050375	0.983797
	rs8008346	14:102768059:C:G	G	C	0.196424	-0.000906411	0.0468591	0.984573
	rs117247556	14:102771386:C:T	T	C	0.0144028	-0.00291926	0.152342	0.984713
CDC42BPB	rs34201193	14:102938379:C:T	T	C	0.0194934	-0.00246504	0.131275	0.985016
	.	14:102767057:T:G	G	T	0.340079	-0.000718258	0.0390876	0.985342
RCOR1	rs12892759	14:102604508:A:G	G	A	0.0415942	0.00163866	0.0918354	0.985801
MOK	rs547370620	14:102294243:A:G	G	A	0.013037	-0.00274777	0.15926	0.986236
RCOR1	rs12897565	14:102604766:G:T	T	G	0.0409734	0.00156877	0.0922198	0.986447
	rs142385764	14:102752751:G:A	A	G	0.00968463	0.00305533	0.182537	0.986651
WDR20	rs374579661	14:102224037:A:T	T	A	0.0399801	-0.00153518	0.0950901	0.987118
WDR20	rs183101955	14:102134935:T:G	G	T	0.0151478	0.00225745	0.148577	0.98786
HSP90AA1	rs189673969	14:102110672:C:T	T	C	0.00906382	0.00281603	0.188714	0.988104
RCOR1	.	14:102642505:T:C	C	T	0.158555	0.000729734	0.0503749	0.988409
CDC42BPB	.	14:102949377:G:A	A	G	0.0139061	0.00223749	0.153981	0.988421
RCOR1	rs71417809	14:102626926:A:G	G	A	0.0420909	-0.00131486	0.0915643	0.988546
LBHD2	.	14:103092816:G:A	A	G	0.462503	0.00050987	0.037191	0.989133
RCOR1	.	14:102592271:G:A	A	G	0.15781	-0.000625195	0.0505029	0.990124
WDR20	rs12587354	14:102149032:G:A	A	G	0.409858	-0.000444099	0.0377869	0.990614
MOK	rs11287216	14:102233164:TG:T	T	TG	0.165259	-0.000571163	0.049781	0.99084
RCOR1	.	14:102591686:G:A	A	G	0.157934	0.000559843	0.0504482	0.991102
AMN	rs78396662	14:102935814:A:G	G	A	0.0449466	0.000889604	0.0897797	0.992077
CDC42BPB	rs34508350	14:103026723:C:T	T	C	0.0316613	0.00100949	0.102438	0.992173
ZNF839	rs10131902	14:102323959:G:C	C	G	0.0247082	0.00116932	0.120025	0.992197
EXOC3L4	rs112859734	14:103098242:G:A	A	G	0.0147753	-0.00145205	0.152582	0.992405
RCOR1	rs10140498	14:102687854:A:G	G	A	0.158431	-0.000451102	0.0503984	0.992853
TRAF3	.	14:102777609:T:C	C	T	0.423516	-0.000295044	0.0372919	0.993682
RCOR1	.	14:102601775:C:T	T	C	0.157561	0.000369932	0.0505161	0.994123
	rs55700915	14:102771615:G:A	A	G	0.207723	-0.00031505	0.0457945	0.994512
RCOR1	rs8010455	14:102698344:A:G	G	A	0.159051	-0.000342058	0.0502745	0.994565
TRAF3	.	14:102797672:C:T	T	C	0.15334	0.000269964	0.0506115	0.995747
RCOR1	.	14:102639498:TTTATTTATTTATTTATTTA:T	T	TTTATTTATTTATTTATTTA	0.0129547	0.000689762	0.166445	0.996687
LINC02323	rs36058484	14:102552677:C:T	T	C	0.0406009	0.000349939	0.0925254	0.996955
	rs8009624	14:102768035:T:G	G	T	0.196052	-0.000176015	0.0469716	0.997011
TECPR2	rs17100874	14:102376720:C:T	T	C	0.0353861	0.000369932	0.102033	0.997104
LBHD2	rs7141040	14:103092633:G:A	A	G	0.0455674	-0.000322052	0.0895762	0.99713
	rs8008676	14:102768225:C:T	T	C	0.1963	0.000119993	0.046884	0.998016
MOK	rs74848278	14:102270650:C:T	T	C	0.106283	0.000129992	0.0600564	0.998249
CINP	rs144350712	14:102351622:TC:T	T	TC	0.0658058	-0.000120007	0.074126	0.998703
	rs78758640	14:102534095:C:A	A	C	0.0713931	0.000109994	0.0735587	0.998805
	rs8009625	14:102768036:T:C	C	T	0.196176	4.99988e-05	0.0469156	0.999066
CDC42BPB	rs111994440	14:103032933:T:A	A	T	0.0486715	-9.70047e-05	0.0850489	0.999091
	rs55854134	14:102763808:C:CT	CT	C	0.342563	3.99992e-05	0.0390965	0.999153
TRAF3	.	14:102773842:C:T	T	C	0.340824	9.99995e-06	0.0390961	0.999857
SNP, single nucleotide polymorphism; freq, minor allele frequency; se, standard error.

### Sheet: Sosero 2023 PDwRBD GWAS
Supplementary Table 3. RCOR1 region variants nominally associated with various synucleinopathy phenotypes.
Gene	rsID	SNP	A1	A2	freq	beta	se	p	Bonferroni threshold = 0.000015
TRAF3	rs564306260	14:102864326:A:T	A	T	0.0113	0.9151	0.2467	0.0002077
TRAF3	.	14:102790886:C:G	C	G	0.988	-0.7137	0.2467	0.003813
TRAF3	.	14:102893208:C:G	C	G	0.9813	-0.381	0.1429	0.007672
	.	14:102763774:T:C	T	C	0.5631	-0.1025	0.039	0.008545
CINP	rs139814592	14:102345556:A:C	A	C	0.0158	1.6224	0.6483	0.01233
	.	14:102769538:A:G	A	G	0.5445	-0.0926	0.0378	0.01436
CDC42BPB	rs75399242	14:102939354:T:C	T	C	0.0145	1.6275	0.6649	0.01438
TECPR2	rs191165013	14:102461265:A:G	A	G	0.0122	1.439	0.588	0.0144
TRAF3	rs139583976	14:102906808:A:G	A	G	0.0158	-0.7314	0.3011	0.01515
	.	14:102533700:A:G	A	G	0.9853	-0.5713	0.2402	0.01738
TRAF3	.	14:102884074:A:G	A	G	0.9749	-0.3358	0.1432	0.01901
	.	14:102771171:T:C	T	C	0.7801	0.1036	0.0448	0.02087
	rs34404395	14:102764744:A:G	A	G	0.2074	-0.1054	0.0458	0.02127
	rs34252092	14:102764696:A:G	A	G	0.2074	-0.1054	0.0458	0.02128
RCOR1	rs34832312	14:102629442:T:TC	T	TC	0.7386	0.4632	0.2044	0.02346
WDR20	rs140086722	14:102201741:T:C	T	C	0.0119	0.5999	0.2653	0.02377
	.	14:102765431:A:G	A	G	0.7914	0.1024	0.0457	0.02496
	rs12892324	14:102766088:A:G	A	G	0.2105	-0.1011	0.0453	0.02556
TRAF3	.	14:102911140:A:G	A	G	0.9756	-0.4854	0.2182	0.02615
RCOR1	rs138047669	14:102728067:A:T	A	T	0.0129	0.4451	0.2005	0.02645
	.	14:102770862:T:G	T	G	0.7915	0.1015	0.0458	0.02648
WDR20	.	14:102156654:C:G	C	G	0.9861	-0.4717	0.2128	0.0267
AMN	.	14:102926599:T:C	T	C	0.8034	-0.4485	0.2036	0.02765
RCOR1	.	14:102727819:T:C	T	C	0.9872	-0.4402	0.2005	0.02815
CDC42BPB	.	14:102964015:A:AC	A	AC	0.0158	1.353	0.6179	0.02855
RCOR1	rs145982076	14:102728341:T:C	T	C	0.0128	0.439	0.2006	0.0286
RCOR1	.	14:102729157:T:C	T	C	0.9872	-0.439	0.2006	0.02862
	rs113300017	14:102533732:A:C	A	C	0.0145	0.526	0.2416	0.02949
LINC02323	rs140676820	14:102553461:T:C	T	C	0.013	0.4327	0.1998	0.03037
WDR20	.	14:102176616:T:G	T	G	0.9842	-0.564	0.262	0.03135
	rs142385764	14:102752751:A:G	A	G	0.0119	0.5303	0.2473	0.03199
RCOR1	rs189823223	14:102722044:T:C	T	C	0.0128	0.4304	0.2008	0.03209
WDR20	.	14:102198803:T:G	T	G	0.9842	-0.562	0.2636	0.03297
TRAF3	.	14:102897468:T:G	T	G	0.9888	0.6838	0.3209	0.03312
	rs145894759	14:102745705:A:T	A	T	0.0127	0.3867	0.1818	0.03343
TECPR2	rs559047784	14:102419459:T:C	T	C	0.013	2.264	1.0648	0.03349
RCOR1	rs60527829	14:102599807:T:TG	T	TG	0.7375	0.4214	0.1983	0.03359
MIR4309	rs111846936	14:102535074:T:G	T	G	0.0722	0.1864	0.0878	0.03373
LINC02323	rs4533206	14:102549205:A:G	A	G	0.3409	0.0846	0.0399	0.03411
RCOR1	.	14:102727829:T:C	T	C	0.987	-0.4233	0.1999	0.03415
MOK	.	14:102244666:A:G	A	G	0.9721	0.4417	0.2085	0.03416
CDC42BPB	COSV63476988	14:103053619:A:G	A	G	0.4696	-0.3464	0.1635	0.03417
LINC02323	.	14:102553178:T:C	T	C	0.987	-0.4235	0.2	0.03425
LBHD2	rs118113554	14:103080527:A:G	A	G	0.0132	1.4437	0.6821	0.0343
CDC42BPB	.	14:103053488:A:G	A	G	0.9802	-1.1765	0.556	0.03436
LINC02323	rs190684964	14:102553280:A:T	A	T	0.013	0.4221	0.2	0.03484
RCOR1	.	14:102735129:A:G	A	G	0.9873	-0.4232	0.2018	0.036
	.	14:102533319:A:ACTCCGT	A	ACTCCGT	0.4604	0.3592	0.1713	0.03602
RCOR1	rs1057881	14:102592883:A:G	A	G	0.6873	0.3854	0.184	0.03623
MIR4309	rs114283253	14:102535531:C:G	C	G	0.034	-0.2319	0.111	0.03665
TRAF3	rs12887759	14:102772514:A:T	A	T	0.213	-0.0948	0.0454	0.03679
RCOR1	.	14:102728215:A:G	A	G	0.9862	-0.3931	0.1885	0.03698
RCOR1	.	14:102726962:T:C	T	C	0.9862	-0.3929	0.1884	0.03708
AMN	.	14:102935007:C:G	C	G	0.7751	-0.4114	0.1976	0.03733
CDC42BPB	rs149980999	14:103040440:CT:C	CT	C	0.6517	0.3676	0.1768	0.03757
CDC42BPB	rs58120592	14:102994370:A:AT	A	AT	0.653	0.3662	0.1768	0.03837
CDC42BPB	rs2139782194	14:103050629:T:TG	T	TG	0.653	0.3662	0.1768	0.03837
RCOR1	.	14:102725331:A:G	A	G	0.9862	-0.3899	0.1884	0.03852
RCOR1	.	14:102729626:A:G	A	G	0.9862	-0.3881	0.1885	0.03949
RCOR1	rs117279102	14:102718416:T:C	T	C	0.0129	0.4115	0.1999	0.03955
RCOR1	rs180793699	14:102720356:T:C	T	C	0.0129	0.4109	0.1999	0.03986
TRAF3	.	14:102855553:T:G	T	G	0.9854	0.5598	0.2737	0.04086
LINC02323	.	14:102553935:A:G	A	G	0.9871	-0.409	0.2001	0.04094
RCOR1	.	14:102725956:C:G	C	G	0.9862	-0.3847	0.1885	0.04127
LINC02323	rs144624623	14:102553710:A:C	A	C	0.0129	0.4082	0.2003	0.04152
TRAF3	rs190002008	14:102915464:A:G	A	G	0.0169	-1.093	0.5401	0.04298
CDC42BPB	rs757628603	14:102986128:CCT:C	CCT	C	0.6544	0.3565	0.1766	0.04348
	rs140341561	14:102736269:T:G	T	G	0.0126	0.4072	0.2021	0.04392
RCOR1	.	14:102729629:A:G	A	G	0.9862	-0.3775	0.1881	0.04469
LINC02323	rs942017	14:102552390:A:G	A	G	0.3413	0.0781	0.0389	0.04489
RCOR1	rs28519971	14:102623471:T:C	T	C	0.6992	0.3733	0.1868	0.04563
LBHD2	.	14:103094249:T:C	T	C	0.1783	0.0962	0.0482	0.046
LINC02323	.	14:102554179:T:C	T	C	0.9871	-0.3983	0.2002	0.04667
	rs147496804	14:102762883:A:G	A	G	0.1945	-0.0971	0.0489	0.04686
CDC42BPB	rs36112674	14:103016820:G:GA	G	GA	0.4472	-0.3284	0.1654	0.04708
TRAF3	rs80129285	14:102900845:T:C	T	C	0.0154	0.5713	0.2886	0.04771
TRAF3	rs150317724	14:102800381:T:C	T	C	0.0146	-0.536	0.2709	0.04781
RCOR1	rs138419543	14:102594360:G:GAT	G	GAT	0.7427	0.3973	0.2008	0.04782
RCOR1	rs33964648	14:102598573:G:GA	G	GA	0.7427	0.3973	0.2008	0.04782
RCOR1	rs11357036	14:102610972:T:TA	T	TA	0.7427	0.3973	0.2008	0.04782
RCOR1	rs2139900767	14:102622182:T:TA	T	TA	0.2573	-0.3973	0.2008	0.04782
RCOR1	.	14:102657151:T:TAC	T	TAC	0.7427	0.3973	0.2008	0.04782
	.	14:102738107:A:G	A	G	0.9875	-0.4002	0.2024	0.04806
RCOR1	rs138712729	14:102606082:A:T	A	T	0.0131	-0.8298	0.4198	0.0481
RCOR1	.	14:102721607:A:G	A	G	0.9868	-0.3923	0.1987	0.04831
MOK	.	14:102247525:A:G	A	G	0.9785	-0.5959	0.3018	0.04835
TRAF3	rs116875222	14:102829029:T:G	T	G	0.0155	0.3106	0.1576	0.04879
WDR20	.	14:102147388:A:G	A	G	0.9729	0.4082	0.2072	0.04884
CDC42BPB	rs117896216	14:102988119:T:C	T	C	0.0115	0.5515	0.2801	0.04898
RCOR1	rs139356428	14:102667884:T:G	T	G	0.0128	0.3904	0.1988	0.04955
RCOR1	rs114166487	14:102732263:A:C	A	C	0.0137	0.3713	0.1891	0.0496
TRAF3	.	14:102916443:T:C	T	C	0.9879	-0.577	0.2944	0.05
AMN	rs1190225	14:102922877:T:C	T	C	0.0585	-0.566	0.2896	0.05062
TECPR2	rs201710403	14:102464393:G:GT	G	GT	0.9842	-1.2007	0.6152	0.05099
RCOR1	.	14:102731749:T:C	T	C	0.9863	-0.3685	0.189	0.0512
RCOR1	rs2139898979	14:102620388:A:AG	A	AG	0.2995	-0.3613	0.1864	0.05263
	rs28749774	14:102745673:A:T	A	T	0.0125	0.3929	0.2034	0.05344
RCOR1	.	14:102612648:A:G	A	G	0.9871	-0.3784	0.1967	0.05435
AMN	rs36040113	14:102930656:CGCCGGG:C	CGCCGGG	C	0.0132	1.2827	0.6669	0.05445
MOK	rs145410888	14:102286596:C:G	C	G	0.0198	-2.0401	1.0626	0.05488
	rs147018389	14:102917194:T:C	T	C	0.0116	-0.5469	0.2868	0.05648
	rs185674198	14:102744207:A:T	A	T	0.0125	0.3879	0.2035	0.05665
	.	14:102744323:A:G	A	G	0.9875	-0.3879	0.2035	0.05665
LINC02323	.	14:102555919:T:C	T	C	0.9871	-0.3791	0.1991	0.05687
CDC42BPB	.	14:102977224:A:G	A	G	0.1259	0.1375	0.0723	0.05726
RCOR1	.	14:102622059:A:G	A	G	0.9846	-0.4144	0.2181	0.05743
	rs141849436	14:102562884:A:C	A	C	0.0129	0.378	0.1991	0.05758
RCOR1	.	14:102665331:A:T	A	T	0.7639	0.398	0.2097	0.05772
CDC42BPB	rs35035878	14:103007798:A:AAGC	A	AAGC	0.5937	0.3168	0.1678	0.05898
TRAF3	.	14:102872747:A:G	A	G	0.9844	-0.5384	0.2852	0.05909
TRAF3	rs2144825	14:102824601:T:G	T	G	0.184	0.0938	0.0499	0.06016
	.	14:102740303:A:G	A	G	0.9876	-0.3811	0.2033	0.06089
	.	14:102741919:C:G	C	G	0.9876	-0.381	0.2033	0.06092
	.	14:102741854:A:G	A	G	0.9876	-0.381	0.2033	0.06093
	.	14:102763790:T:G	T	G	0.8191	-0.0908	0.0485	0.06153
	.	14:102744186:A:G	A	G	0.9876	-0.3797	0.2036	0.06215
	rs144523915	14:102747448:A:G	A	G	0.0124	0.3795	0.2036	0.06231
ZNF839	rs112795025	14:102319894:A:G	A	G	0.0249	0.7244	0.3889	0.06247
	.	14:102748592:A:G	A	G	0.9876	-0.3792	0.2036	0.06251
RCOR1	rs145026962	14:102601652:A:G	A	G	0.0128	0.3673	0.1973	0.06271
RCOR1	rs189886752	14:102668832:T:C	T	C	0.0127	0.3713	0.1995	0.06277
	rs191676622	14:102750662:A:G	A	G	0.0125	0.3784	0.2036	0.06305
RCOR1	rs140514839	14:102658509:A:T	A	T	0.0127	0.3709	0.1996	0.06311
RCOR1	rs138118383	14:102658644:T:C	T	C	0.0127	0.3709	0.1996	0.06313
RCOR1	rs185036033	14:102660403:T:G	T	G	0.0127	0.3709	0.1996	0.06314
	rs145871308	14:102739499:C:G	C	G	0.0124	0.3775	0.2034	0.06345
	rs186645936	14:102739529:A:G	A	G	0.0124	0.3775	0.2034	0.06345
	.	14:102767304:T:C	T	C	0.8018	-0.0856	0.0462	0.06378
LBHD2	rs10130370	14:103093558:T:C	T	C	0.8139	-0.0902	0.0487	0.06381
	rs11160697	14:102763668:C:G	C	G	0.1975	0.0861	0.0465	0.06411
TRAF3	.	14:102868322:T:C	T	C	0.9844	-0.5261	0.2844	0.06433
RCOR1	rs140931893	14:102650067:A:G	A	G	0.0127	0.366	0.1983	0.06498
MIR4309	.	14:102537895:T:C	T	C	0.6173	0.1516	0.0822	0.06508
MOK	.	14:102308613:A:T	A	T	0.8523	-0.0954	0.0518	0.06527
RCOR1	rs181490661	14:102650483:T:G	T	G	0.0127	0.3654	0.1983	0.0654
RCOR1	.	14:102650748:A:G	A	G	0.9873	-0.3654	0.1983	0.0654
RCOR1	rs189522356	14:102645247:A:T	A	T	0.0127	0.3654	0.1983	0.06542
	rs115500003	14:102736938:C:G	C	G	0.0138	0.3487	0.1895	0.06573
RCOR1	rs117765114	14:102647793:T:C	T	C	0.0127	0.3648	0.1983	0.06574
RCOR1	rs143509870	14:102641370:A:C	A	C	0.0127	0.3644	0.1982	0.06594
RCOR1	rs147146808	14:102631870:A:G	A	G	0.0128	0.3637	0.1978	0.066
CDC42BPB	.	14:102958990:T:TTAAAG	T	TTAAAG	0.0145	1.1682	0.6361	0.06628
	rs7143468	14:102771441:A:G	A	G	0.3223	0.075	0.0408	0.06645
WDR20	.	14:102164368:G:GC	G	GC	0.0739	-0.6486	0.3535	0.06657
RCOR1	rs144493435	14:102631745:T:C	T	C	0.0127	0.3626	0.1978	0.06676
RCOR1	rs185876929	14:102618229:A:G	A	G	0.0128	0.362	0.1975	0.06677
RCOR1	rs142146554	14:102608919:T:C	T	C	0.0128	0.362	0.1975	0.06678
RCOR1	.	14:102634335:A:G	A	G	0.9873	-0.3625	0.1978	0.06684
RCOR1	.	14:102630953:C:G	C	G	0.9873	-0.3625	0.1978	0.06687
RCOR1	rs142567127	14:102624270:A:G	A	G	0.0127	0.3625	0.1978	0.0669
RCOR1	COSV51772398	14:102636261:A:T	A	T	0.9873	-0.3624	0.1978	0.06692
RCOR1	.	14:102612433:A:T	A	T	0.9872	-0.3615	0.1975	0.06727
RCOR1	rs181957592	14:102613251:A:G	A	G	0.0128	0.3613	0.1975	0.06739
RCOR1	rs141285340	14:102609905:T:C	T	C	0.0128	0.3607	0.1975	0.06783
RN7SL546P	rs148859136	14:102581872:T:C	T	C	0.0129	0.3599	0.1974	0.06824
ZNF839	.	14:102312448:C:G	C	G	0.975	-0.2196	0.1205	0.06841
RCOR1	.	14:102605523:A:T	A	T	0.9872	-0.3599	0.1975	0.06841
RN7SL546P	.	14:102580351:A:G	A	G	0.9871	-0.3597	0.1974	0.06844
RN7SL546P	rs142269483	14:102580346:A:G	A	G	0.0129	0.3596	0.1974	0.06851
RN7SL546P	.	14:102580154:C:G	C	G	0.9871	-0.3594	0.1974	0.06865
MOK	rs74551106	14:102305209:T:C	T	C	0.0178	1.3376	0.7347	0.06868
RCOR1	rs181452549	14:102595653:T:C	T	C	0.0128	0.3595	0.1975	0.06877
RN7SL546P	rs141148332	14:102579296:T:G	T	G	0.0129	0.3592	0.1974	0.06879
RCOR1	rs143240224	14:102591862:T:C	T	C	0.0128	0.3595	0.1975	0.0688
MOK	rs11287216	14:102233164:T:TG	T	TG	0.157	-0.4319	0.2374	0.06885
RCOR1	.	14:102601338:A:G	A	G	0.9872	-0.3594	0.1975	0.06887
RCOR1	.	14:102597376:T:C	T	C	0.9872	-0.3593	0.1975	0.06892
	.	14:102762080:T:C	T	C	0.8391	0.094	0.0517	0.06894
TRAF3	rs117597898	14:102910049:A:G	A	G	0.0132	1.2204	0.671	0.06896
TRAF3	.	14:102852974:A:T	A	T	0.9844	-0.5159	0.2838	0.06906
RCOR1	rs149418829	14:102707419:A:C	A	C	0.0129	0.362	0.1991	0.06914
	rs74084170	14:102751510:A:G	A	G	0.0123	0.3726	0.205	0.06914
TRAF3	rs138423115	14:102845043:A:G	A	G	0.0156	0.5157	0.2838	0.06916
	rs187485203	14:102569356:T:G	T	G	0.0129	0.3589	0.1975	0.06917
	.	14:102573194:C:G	C	G	0.9871	-0.3579	0.1974	0.06983
	rs189241492	14:102571005:A:G	A	G	0.0129	0.3579	0.1974	0.06985
	rs187769121	14:102569865:T:C	T	C	0.0129	0.3579	0.1974	0.06987
	rs192563867	14:102569869:A:C	A	C	0.0129	0.3579	0.1974	0.06987
	rs180756474	14:102571872:T:C	T	C	0.0129	0.3576	0.1974	0.07005
TRAF3	rs79217997	14:102864938:A:G	A	G	0.0607	0.1616	0.0892	0.07011
LINC02323	rs1951629	14:102555280:T:C	T	C	0.2858	0.074	0.0408	0.07012
	rs71116895	14:102310611:A:AG	A	AG	0.0607	-0.718	0.3976	0.07097
WDR20	rs12884628	14:102224198:T:C	T	C	0.0778	-0.6157	0.3414	0.0713
TECPR2	rs147678982	14:102491626:A:C	A	C	0.012	0.7071	0.3924	0.07156
RN7SL546P	rs145309644	14:102585649:A:G	A	G	0.0128	0.3547	0.1974	0.07238
RN7SL546P	rs144631849	14:102585875:T:C	T	C	0.0128	0.3547	0.1974	0.07244
RN7SL546P	.	14:102587053:C:G	C	G	0.9872	-0.3546	0.1975	0.07249
RCOR1	rs182505632	14:102591700:T:C	T	C	0.0128	0.3546	0.1974	0.07253
	.	14:102738532:C:G	C	G	0.9863	-0.3406	0.1898	0.07274
ZNF839	rs72698580	14:102318354:T:C	T	C	0.025	0.2168	0.1208	0.07279
CDC42BPB	rs72704754	14:103016444:A:G	A	G	0.1201	-0.177	0.0987	0.07283
	.	14:102738429:T:C	T	C	0.9863	-0.3385	0.1898	0.07454
WDR20	rs200353691	14:102135005:CAG:C	CAG	C	0.9591	-0.7146	0.4015	0.07508
RN7SL546P	rs149384998	14:102583768:T:C	T	C	0.0129	0.3518	0.1978	0.0753
	rs78929582	14:102747380:A:G	A	G	0.0135	0.3396	0.1911	0.07545
	rs60714848	14:102750955:T:C	T	C	0.1112	-0.1062	0.0598	0.07565
LINC02323	.	14:102547747:A:G	A	G	0.8487	0.1212	0.0685	0.07662
TRAF3	rs77932620	14:102895867:A:G	A	G	0.0164	-0.3349	0.1893	0.07692
CINP	rs151036243	14:102362513:A:G	A	G	0.0119	-0.8866	0.502	0.07738
RCOR1	rs75987667	14:102693290:A:G	A	G	0.0143	0.331	0.1881	0.07848
RCOR1	rs79325152	14:102693609:A:G	A	G	0.0143	0.3305	0.1881	0.07896
RCOR1	.	14:102694349:T:C	T	C	0.9857	-0.3304	0.1881	0.07902
LINC02323	rs117230052	14:102553850:A:G	A	G	0.0168	0.8662	0.4932	0.07905
RCOR1	.	14:102694832:A:G	A	G	0.9857	-0.3304	0.1881	0.07905
RCOR1	.	14:102694279:T:C	T	C	0.9857	-0.3303	0.1881	0.07907
RCOR1	rs189345737	14:102708392:A:G	A	G	0.0133	0.3459	0.197	0.07921
TECPR2	rs12100617	14:102491948:A:G	A	G	0.037	0.1734	0.0989	0.07976
	rs8007999	14:102767886:A:C	A	C	0.1932	0.0816	0.0466	0.07989
CDC42BPB	.	14:102940579:T:C	T	C	0.9879	-0.4452	0.2557	0.08169
RCOR1	rs77739045	14:102675698:T:C	T	C	0.0139	0.742	0.4264	0.08179
RCOR1	rs148463730	14:102719610:T:TG	T	TG	0.0739	0.5288	0.3042	0.08218
CDC42BPB	rs139236848	14:102985551:A:G	A	G	0.0147	-0.4757	0.2738	0.08236
	rs8007998	14:102767883:T:C	T	C	0.1933	0.0808	0.0465	0.08247
	rs61369930	14:102749967:A:G	A	G	0.0136	0.3304	0.1903	0.08263
WDR20	rs10641582	14:102136562:CTT:C	CTT	C	0.9444	0.7221	0.416	0.08264
RCOR1	rs182916670	14:102707820:T:C	T	C	0.0133	0.3409	0.1967	0.08304
ANKRD9	rs147782435	14:102511811:T:C	T	C	0.0176	0.4197	0.2424	0.0833
RCOR1	.	14:102711431:C:G	C	G	0.9867	-0.3404	0.1967	0.08357
	rs57524002	14:102750036:A:G	A	G	0.0136	0.3293	0.1904	0.08363
RCOR1	rs112381428	14:102682416:T:C	T	C	0.0152	0.967	0.5591	0.08368
	rs8008676	14:102768225:T:C	T	C	0.1935	0.0805	0.0465	0.08376
	.	14:102772121:A:G	A	G	0.8227	-0.0834	0.0483	0.08411
WDR20	rs148467796	14:102162573:T:TTCTC	T	TTCTC	0.0343	-0.9864	0.5711	0.08412
RCOR1	.	14:102704803:A:G	A	G	0.9847	-0.3794	0.2203	0.08502
LINC02323	.	14:102552217:A:C	A	C	0.6778	-0.067	0.0389	0.08515
ZNF839	.	14:102337226:A:G	A	G	0.9653	0.1832	0.1066	0.08556
ZNF839	rs7146172	14:102315506:A:T	A	T	0.0248	0.2083	0.1213	0.08597
	.	14:102766896:T:C	T	C	0.7929	-0.3464	0.2022	0.08671
RCOR1	.	14:102691848:T:C	T	C	0.9864	-0.302	0.1765	0.087
ZNF839	rs72698578	14:102317808:T:C	T	C	0.0249	0.2074	0.1212	0.08714
ZNF839	rs72698579	14:102317933:C:G	C	G	0.0249	0.2074	0.1212	0.08714
	rs147601906	14:102742453:T:C	T	C	0.0165	-0.3014	0.1763	0.08732
CDC42BPB	rs35097278	14:102952236:A:G	A	G	0.015	0.2606	0.1525	0.08756
TRAF3	.	14:102786151:A:G	A	G	0.9772	-0.2197	0.1287	0.08771
	.	14:102750750:T:G	T	G	0.8891	0.1019	0.0598	0.08813
TRAF3	rs78868972	14:102778865:T:C	T	C	0.0139	0.6101	0.3587	0.08896
LINC02323	.	14:102541226:T:G	T	G	0.9852	-0.368	0.2169	0.08979
	rs140023304	14:102740412:A:G	A	G	0.0136	0.3233	0.1906	0.0898
	.	14:102768036:T:C	T	C	0.8073	-0.0792	0.0467	0.0898
TRAF3	.	14:102782642:A:G	A	G	0.9833	-0.2559	0.1509	0.08999
LINC02323	rs4900542	14:102551944:A:G	A	G	0.315	0.0671	0.0396	0.09017
RCOR1	rs139701588	14:102674662:A:G	A	G	0.0131	0.3345	0.1974	0.0902
RCOR1	rs111341748	14:102681347:A:G	A	G	0.0131	0.3343	0.1974	0.09033
	.	14:102752567:C:G	C	G	0.6522	-0.0688	0.0407	0.09075
RCOR1	rs141767691	14:102656381:T:C	T	C	0.013	2.1882	1.2945	0.09096
RCOR1	.	14:102674074:A:G	A	G	0.9869	-0.3335	0.1974	0.09114
RCOR1	.	14:102670463:A:G	A	G	0.9869	-0.3335	0.1974	0.09115
RCOR1	rs182904446	14:102669896:A:G	A	G	0.0131	0.3335	0.1974	0.09117
RCOR1	.	14:102671855:A:G	A	G	0.9869	-0.3335	0.1974	0.09117
RCOR1	rs185154041	14:102679768:T:G	T	G	0.0131	0.3335	0.1974	0.09117
RCOR1	.	14:102680037:A:G	A	G	0.9869	-0.3335	0.1974	0.09117
MOK	rs71468400	14:102303246:A:ACAT	A	ACAT	0.0752	-0.5759	0.3414	0.09166
	.	14:102768429:T:C	T	C	0.8067	-0.0784	0.0466	0.0923
RN7SL546P	rs539176497	14:102585555:T:C	T	C	0.013	2.1816	1.2968	0.09253
	.	14:102768713:A:G	A	G	0.8068	-0.0783	0.0466	0.09279
RN7SL546P	.	14:102580557:T:C	T	C	0.7064	-0.0681	0.0405	0.09288
	.	14:102768035:T:G	T	G	0.8072	-0.0785	0.0467	0.09292
RCOR1	.	14:102672907:A:G	A	G	0.9869	-0.3315	0.1974	0.09306
WDR20	rs1190585	14:102141915:A:T	A	T	0.8021	0.3589	0.214	0.09348
WDR20	rs137996857	14:102145775:A:AAAC	A	AAAC	0.8021	0.3589	0.214	0.09348
CDC42BPB	rs139768355	14:102974335:A:G	A	G	0.0158	1.028	0.613	0.09351
RCOR1	.	14:102713543:A:G	A	G	0.9867	-0.3299	0.197	0.09396
RN7SL546P	rs143330482	14:102586329:A:G	A	G	0.0128	2.1872	1.3091	0.09478
RCOR1	rs4906246	14:102651934:A:G	A	G	0.2839	0.0688	0.0413	0.09532
RCOR1	rs35785423	14:102608461:A:G	A	G	0.286	0.0685	0.0411	0.09542
	rs4351989	14:102531900:T:C	T	C	0.8021	-0.3431	0.2061	0.09602
	.	14:102768059:C:G	C	G	0.8071	-0.0776	0.0467	0.09608
RCOR1	.	14:102686693:A:G	A	G	0.9869	-0.3295	0.198	0.0962
	rs60160101	14:102755986:A:G	A	G	0.1082	-0.1001	0.0602	0.09623
RCOR1	rs116390946	14:102699104:C:G	C	G	0.0144	0.3117	0.1875	0.09638
AMN	rs35713989	14:102924347:A:AC	A	AC	0.4784	0.2635	0.1585	0.09648
EXOC3L4	.	14:103102983:T:C	T	C	0.8195	-0.08	0.0481	0.09648
TRAF3	rs201697102	14:102883582:T:TTTTC	T	TTTTC	0.0185	0.9479	0.5704	0.09652
ZNF839	.	14:102322730:A:G	A	G	0.7639	0.0768	0.0462	0.0967
LBHD2	.	14:103092646:T:C	T	C	0.1854	0.0809	0.0487	0.09695
	rs76582128	14:102747515:T:C	T	C	0.112	-0.0986	0.0596	0.09805
RCOR1	.	14:102658742:C:G	C	G	0.7165	-0.0686	0.0415	0.09807
RCOR1	rs143614453	14:102706303:A:T	A	T	0.0142	0.316	0.1912	0.09844
LINC02323	rs202193539	14:102541454:T:TG	T	TG	0.2487	-0.3131	0.1904	0.1001
RCOR1	.	14:102708356:A:G	A	G	0.9858	-0.304	0.1855	0.1012
MOK	rs67241377	14:102308525:A:AGCCT	A	AGCCT	0.1583	-0.3916	0.2391	0.1014
CDC42BPB	rs79660967	14:102942476:T:C	T	C	0.015	0.2506	0.153	0.1015
RCOR1	.	14:102724609:A:G	A	G	0.9837	0.2865	0.1752	0.102
TRAF3	rs116994188	14:102852812:T:C	T	C	0.0165	-0.3001	0.1835	0.102
RCOR1	.	14:102709517:A:G	A	G	0.9866	-0.3204	0.1961	0.1022
AMN	rs13379138	14:102926824:A:G	A	G	0.0349	-0.1736	0.1062	0.1023
	rs60903095	14:102740979:T:C	T	C	0.1105	-0.0978	0.0599	0.1025
	rs138139513	14:102746579:A:G	A	G	0.0164	-0.283	0.1735	0.1029
RCOR1	rs181590861	14:102690596:A:G	A	G	0.013	0.3237	0.1987	0.1033
MOK	.	14:102237890:A:C	A	C	0.9827	0.7467	0.4589	0.1037
LINC02323	rs62006412	14:102548104:T:C	T	C	0.1443	-0.1064	0.0655	0.104
RCOR1	rs72702762	14:102703906:T:C	T	C	0.0512	0.1616	0.0996	0.1046
	rs74084155	14:102736958:T:C	T	C	0.1101	-0.0974	0.06	0.1046
TECPR2	.	14:102415446:A:C	A	C	0.8964	0.4733	0.2922	0.1053
CDC42BPB	rs34057572	14:102938507:T:C	T	C	0.0138	0.3754	0.2318	0.1053
MOK	rs80251263	14:102270843:T:C	T	C	0.0256	-0.4209	0.2599	0.1054
TECPR2	rs141461374	14:102415247:A:G	A	G	0.0111	0.6465	0.3995	0.1056
LINC02323	rs187589728	14:102559457:T:C	T	C	0.0124	0.3373	0.2084	0.1056
RCOR1	rs147970762	14:102710179:A:G	A	G	0.0142	0.2998	0.1852	0.1056
RCOR1	rs140745953	14:102710196:C:G	C	G	0.0142	0.2997	0.1852	0.1057
RCOR1	.	14:102712323:T:C	T	C	0.9858	-0.2995	0.1852	0.1059
AMN	rs56043941	14:102931226:G:GAC	G	GAC	0.1319	0.3705	0.2296	0.1067
	rs4900552	14:102749516:T:C	T	C	0.1107	-0.0964	0.0598	0.1069
RN7SL546P	rs188274295	14:102581774:A:G	A	G	0.0127	0.3215	0.1994	0.107
RCOR1	.	14:102706347:A:G	A	G	0.9868	-0.3187	0.1977	0.1071
LBHD2	.	14:103091965:T:C	T	C	0.1845	0.0787	0.0489	0.1073
TRAF3	rs34436763	14:102858527:T:TATA	T	TATA	0.1966	0.3319	0.2062	0.1075
LINC02323	.	14:102543050:T:C	T	C	0.9873	-0.4828	0.3002	0.1078
	rs72702772	14:102771884:A:G	A	G	0.1954	0.0747	0.0465	0.108
ZNF839	rs11404221	14:102317262:T:TG	T	TG	0.8826	0.4348	0.2709	0.1085
MOK	.	14:102241333:A:G	A	G	0.98	0.2279	0.142	0.1087
	rs11847529	14:102770137:A:G	A	G	0.1774	0.0779	0.0486	0.1089
CDC42BPB	rs183661087	14:103053632:T:G	T	G	0.0581	0.5183	0.3233	0.1089
ZNF839	.	14:102317079:C:G	C	G	0.9829	1.72	1.0737	0.1092
WDR20	rs72698546	14:102187417:T:G	T	G	0.0756	0.2313	0.1449	0.1103
RCOR1	.	14:102704535:A:G	A	G	0.9857	-0.3046	0.1914	0.1116
RCOR1	rs187936389	14:102707898:T:C	T	C	0.0119	2.0308	1.2766	0.1117
	rs75689706	14:102738966:A:G	A	G	0.1101	-0.0954	0.06	0.1118
	.	14:102763359:C:G	C	G	0.8207	-0.0776	0.0488	0.1118
HSP90AA1	.	14:102129975:T:G	T	G	0.1913	-0.3453	0.2175	0.1124
	rs189048034	14:102741939:A:G	A	G	0.0119	2.0176	1.2714	0.1125
	rs59312555	14:102760033:A:G	A	G	0.1081	-0.0956	0.0602	0.1125
ZNF839	.	14:102336289:T:C	T	C	0.9773	-0.2086	0.1315	0.1126
	rs35580707	14:102748583:T:C	T	C	0.0508	-0.1424	0.0899	0.1133
ZNF839	rs34992669	14:102315441:T:TC	T	TC	0.062	-0.6007	0.3795	0.1135
ZNF839	rs58716954	14:102317559:CG:C	CG	C	0.938	0.6007	0.3795	0.1135
RCOR1	COSV51770814	14:102721563:A:T	A	T	0.9859	-0.2943	0.186	0.1135
CDC42BPB	.	14:102950998:A:G	A	G	0.9887	1.797	1.1359	0.1136
MOK	rs141997779	14:102297390:CAAAT:C	CAAAT	C	0.8443	0.3707	0.2343	0.1137
TRAF3	rs72702782	14:102786378:A:G	A	G	0.0103	0.8171	0.5169	0.1139
	rs4906255	14:102747239:T:C	T	C	0.1106	-0.0945	0.0598	0.114
	rs10138062	14:102752481:A:G	A	G	0.4447	0.0615	0.0391	0.1153
	.	14:102916866:G:GCA	G	GCA	0.7797	-0.3033	0.1928	0.1156
RCOR1	rs4906253	14:102732979:A:C	A	C	0.1107	-0.0942	0.0599	0.1159
WDR20	.	14:102175709:A:T	A	T	0.9773	0.4697	0.2989	0.1161
RCOR1	.	14:102733744:T:G	T	G	0.8292	0.0789	0.0503	0.1171
MOK	rs141293669	14:102237244:A:T	A	T	0.0197	-0.223	0.1424	0.1175
RCOR1	.	14:102691551:T:C	T	C	0.9867	-0.3096	0.1979	0.1178
MOK	rs144715550	14:102297086:A:G	A	G	0.0153	-0.7846	0.5022	0.1182
RCOR1	rs114846369	14:102639870:T:C	T	C	0.1093	-0.0936	0.0599	0.1184
ZNF839	rs142950098	14:102324785:A:C	A	C	0.0231	0.2021	0.1295	0.1188
WDR20	.	14:102169091:A:G	A	G	0.9799	-0.3559	0.2285	0.1193
MOK	rs146420706	14:102243802:T:C	T	C	0.0197	-0.2215	0.1425	0.1201
WDR20	rs149127182	14:102221613:T:C	T	C	0.0197	-0.2215	0.1425	0.1202
MOK	rs145537414	14:102236679:A:ACAC	A	ACAC	0.2018	-0.3294	0.2121	0.1205
ANKRD9	.	14:102502545:A:G	A	G	0.9821	-0.3724	0.2399	0.1205
WDR20	.	14:102220330:A:G	A	G	0.9803	0.2212	0.1425	0.1206
MOK	.	14:102228841:T:C	T	C	0.9803	0.2212	0.1425	0.1206
WDR20	rs143833063	14:102215906:T:C	T	C	0.0197	-0.2212	0.1426	0.1207
	rs55700915	14:102771615:A:G	A	G	0.2026	0.0712	0.0459	0.1209
MOK	rs146945730	14:102274923:T:C	T	C	0.0199	-0.2204	0.1422	0.1212
RCOR1	rs115892651	14:102713629:A:G	A	G	0.0133	0.3044	0.1964	0.1212
HSP90AA1	rs60827452	14:102129811:CCTTT:C	CCTTT	C	0.186	-0.3387	0.2186	0.1213
RCOR1	.	14:102716347:A:G	A	G	0.9867	-0.3043	0.1964	0.1214
RCOR1	.	14:102714967:A:G	A	G	0.9867	-0.3041	0.1964	0.1215
TRAF3	.	14:102818542:A:G	A	G	0.4807	-0.0575	0.0371	0.1218
RCOR1	.	14:102712370:A:G	A	G	0.8889	0.0918	0.0594	0.1224
RCOR1	rs187041044	14:102713524:T:C	T	C	0.0134	0.3033	0.1964	0.1225
EXOC3L4	.	14:103104598:A:G	A	G	0.5786	-0.0569	0.0368	0.1225
	rs34010412	14:102770622:T:C	T	C	0.2402	0.0678	0.0439	0.1227
RCOR1	rs80031694	14:102708876:C:G	C	G	0.1104	-0.0918	0.0596	0.1234
	rs34670435	14:102573472:CT:C	CT	C	0.8008	0.3259	0.2118	0.1238
AMN	rs57687948	14:102922615:T:C	T	C	0.071	-0.3838	0.2496	0.1241
RCOR1	.	14:102708151:A:G	A	G	0.9857	-0.2863	0.1862	0.1242
MOK	rs141572566	14:102270397:T:C	T	C	0.0197	-0.2184	0.1422	0.1246
RCOR1	rs184900481	14:102700315:A:G	A	G	0.0131	0.3042	0.1981	0.1246
	rs60658776	14:102916863:T:C	T	C	0.2348	0.2919	0.1901	0.1247
MOK	rs189375105	14:102302158:T:C	T	C	0.0169	-0.7122	0.465	0.1256
HSP90AA1	.	14:102123524:T:TA	T	TA	0.0567	-0.6057	0.3958	0.1259
HSP90AA1	rs34918818	14:102123530:T:C	T	C	0.9433	0.6057	0.3958	0.1259
WDR20	rs1190588	14:102138013:A:G	A	G	0.9433	0.6057	0.3958	0.1259
WDR20	rs71468392	14:102214244:G:GC	G	GC	0.9433	0.6057	0.3958	0.1259
RCOR1	rs114254033	14:102698128:A:G	A	G	0.0131	0.303	0.1981	0.1261
WDR20	rs183742895	14:102148703:T:G	T	G	0.0193	0.225	0.1474	0.1271
RCOR1	.	14:102691933:T:C	T	C	0.9869	-0.3019	0.198	0.1273
RCOR1	rs148525773	14:102700644:T:C	T	C	0.0131	0.302	0.1981	0.1275
WDR20	rs148008620	14:102205691:T:C	T	C	0.0197	-0.217	0.1425	0.1277
ZNF839	.	14:102333223:C:G	C	G	0.9769	-0.1978	0.1299	0.1277
WDR20	rs149065717	14:102211073:T:C	T	C	0.0197	-0.2161	0.1424	0.129
HSP90AA1	rs117688164	14:102110019:T:C	T	C	0.0107	-1.0274	0.6776	0.1295
TRAF3	rs138523347	14:102797973:A:G	A	G	0.0116	0.4026	0.2658	0.1298
RCOR1	rs72702748	14:102615984:T:C	T	C	0.0518	0.1788	0.1181	0.13
	rs34267923	14:102310587:A:C	A	C	0.1662	-0.3492	0.231	0.1307
WDR20	rs74082260	14:102218332:T:C	T	C	0.062	0.2168	0.1436	0.131
WDR20	.	14:102158463:A:G	A	G	0.9882	-0.9352	0.6195	0.1311
LINC02323	rs141223141	14:102544743:A:G	A	G	0.1214	0.3681	0.2442	0.1317
TRAF3	rs79519084	14:102902853:T:C	T	C	0.0102	-1.2094	0.8038	0.1325
TRAF3	.	14:102903173:C:G	C	G	0.9898	1.2088	0.8037	0.1325
ZNF839	.	14:102323936:A:G	A	G	0.9768	-0.1942	0.1293	0.1331
RCOR1	rs75017083	14:102726999:T:C	T	C	0.1106	-0.0898	0.0598	0.1332
LINC02323	rs188304439	14:102550133:T:C	T	C	0.0122	0.3103	0.2069	0.1336
RN7SL546P	.	14:102585564:A:C	A	C	0.704	-0.0606	0.0404	0.1337
RCOR1	rs200836836	14:102649064:A:AAC	A	AAC	0.0198	-1.1767	0.7848	0.1338
	rs182005679	14:102762336:T:C	T	C	0.0105	1.1068	0.7391	0.1342
	rs12434067	14:102740374:A:G	A	G	0.2671	-0.0635	0.0424	0.1343
LINC02323	rs11623312	14:102555723:T:G	T	G	0.7682	0.0681	0.0455	0.1345
	.	14:102519735:A:G	A	G	0.942	-0.1196	0.0801	0.1355
AMN	.	14:102935517:T:C	T	C	0.9467	0.2143	0.1436	0.1355
AMN	.	14:102935516:A:G	A	G	0.9467	0.2143	0.1436	0.1356
RCOR1	.	14:102639887:C:G	C	G	0.8897	0.0891	0.0597	0.1357
RCOR1	rs180770527	14:102732794:T:C	T	C	0.0128	-0.438	0.2936	0.1357
MOK	.	14:102240621:T:TAC	T	TAC	0.8008	0.3186	0.2136	0.1358
HSP90AA1	.	14:102129974:GT:TT	GT	TT	0.1888	-0.3248	0.2178	0.1359
AMN	.	14:102935515:T:C	T	C	0.9467	0.2141	0.1436	0.1359
ZNF839	.	14:102324146:T:C	T	C	0.977	-0.1937	0.1301	0.1363
LINC02323	rs765960029	14:102542250:CTG:C	CTG	C	0.5422	-0.2436	0.1636	0.1364
CDC42BPB	.	14:103017884:T:C	T	C	0.977	-0.1961	0.1318	0.1368
RCOR1	rs78142501	14:102698808:C:G	C	G	0.1112	-0.0882	0.0593	0.137
ZNF839	.	14:102327903:G:GTGT	G	GTGT	0.8298	0.3404	0.229	0.1372
	rs4906260	14:102765004:T:C	T	C	0.1647	0.0753	0.0507	0.1377
	.	14:102765162:A:G	A	G	0.8069	-0.0695	0.0469	0.1379
MOK	rs33921632	14:102256408:CA:C	CA	C	0.8008	0.3154	0.2127	0.1381
MIR4309	rs72700655	14:102536418:T:C	T	C	0.1103	-0.1719	0.116	0.1383
WDR20	.	14:102212866:C:G	C	G	0.9791	-0.198	0.1339	0.1391
RCOR1	.	14:102682131:A:T	A	T	0.9887	-1.3064	0.8848	0.1398
RCOR1	rs192118741	14:102703623:A:G	A	G	0.0113	1.3064	0.8848	0.1398
WDR20	.	14:102181187:G:GT	G	GT	0.9868	-0.9946	0.6744	0.1403
MOK	rs7158198	14:102307263:T:C	T	C	0.0935	0.0939	0.0636	0.1403
WDR20	rs111375990	14:102216889:T:C	T	C	0.0413	-0.2533	0.1721	0.1411
RCOR1	.	14:102728661:A:G	A	G	0.8295	0.0739	0.0502	0.1413
EXOC3L4	rs1057640	14:103100567:A:G	A	G	0.1568	0.0746	0.0507	0.1413
RCOR1	rs77380526	14:102701751:A:G	A	G	0.1109	-0.0873	0.0594	0.1418
	rs7155171	14:102565508:T:C	T	C	0.7677	0.0667	0.0454	0.1422
CDC42BPB	rs34824325	14:103004772:A:G	A	G	0.0194	0.2031	0.1387	0.1429
MOK	rs8011796	14:102287920:A:C	A	C	0.0765	-0.4831	0.3298	0.143
	rs113553503	14:102529580:A:G	A	G	0.0583	0.1187	0.0811	0.1434
RCOR1	rs4900548	14:102650261:T:C	T	C	0.1113	-0.0862	0.059	0.1443
	rs4906226	14:102561022:T:C	T	C	0.7681	0.0661	0.0454	0.1456
TRAF3	.	14:102843279:A:G	A	G	0.9835	-1.1161	0.7671	0.1457
TRAF3	.	14:102898848:A:G	A	G	0.9876	-0.2967	0.2039	0.1457
	rs8007180	14:102528045:C:G	C	G	0.0591	0.1164	0.08	0.1458
RCOR1	.	14:102724506:A:G	A	G	0.8888	0.0867	0.0596	0.146
LBHD2	.	14:103092816:A:G	A	G	0.4717	0.0537	0.037	0.1466
	.	14:102562687:T:C	T	C	0.2322	-0.0658	0.0454	0.1472
	.	14:102565270:A:G	A	G	0.2322	-0.0658	0.0454	0.1473
ZNF839	rs72698581	14:102322761:T:C	T	C	0.0233	0.1869	0.1292	0.1479
	.	14:102768326:T:C	T	C	0.7225	-0.0606	0.0419	0.1484
AMN	rs79509853	14:102925648:T:C	T	C	0.0345	-0.1537	0.1064	0.1486
CDC42BPB	rs751789378	14:102942234:CAT:C	CAT	C	0.6491	0.2512	0.174	0.149
CDC42BPB	rs72706615	14:103059004:T:G	T	G	0.0317	-0.8335	0.5777	0.1491
MOK	rs2153122045	14:102258479:T:TTTC	T	TTTC	0.8029	0.308	0.2138	0.1496
LINC02323	rs11626063	14:102558369:C:G	C	G	0.7682	0.0655	0.0454	0.1496
ANKRD9	rs56232046	14:102499973:C:G	C	G	0.0546	0.2174	0.1511	0.1501
RCOR1	rs35258120	14:102592432:A:G	A	G	0.843	0.3347	0.2326	0.1502
MOK	rs77401355	14:102263186:T:C	T	C	0.0247	-0.3795	0.2638	0.1504
RCOR1	.	14:102671861:C:G	C	G	0.8887	0.0848	0.059	0.1506
LINC02323	rs2277471	14:102558050:A:C	A	C	0.7682	0.0653	0.0454	0.1508
RCOR1	rs141334183	14:102673421:T:C	T	C	0.1113	-0.0846	0.059	0.1513
WDR20	rs34907794	14:102213773:T:C	T	C	0.0676	0.1054	0.0735	0.1514
MIR4309	rs112949531	14:102535961:A:G	A	G	0.0651	0.2479	0.1729	0.1517
EXOC3L4	rs10144543	14:103108377:T:C	T	C	0.4145	0.0528	0.037	0.1534
LBHD2	.	14:103092768:T:C	T	C	0.2268	0.0645	0.0452	0.1536
RCOR1	.	14:102644025:A:G	A	G	0.8886	0.0839	0.059	0.1546
TRAF3	rs59845933	14:102858154:CT:C	CT	C	0.8074	-0.3005	0.2113	0.155
RCOR1	rs114213158	14:102643963:A:T	A	T	0.1113	-0.0838	0.059	0.1552
RCOR1	rs115383443	14:102642730:A:G	A	G	0.1113	-0.0837	0.059	0.1558
WDR20	rs149287170	14:102193968:A:G	A	G	0.0196	-0.2009	0.1416	0.156
ZNF839	rs36153277	14:102315801:A:AC	A	AC	0.9406	0.5378	0.3792	0.1561
WDR20	rs144993073	14:102191343:T:C	T	C	0.0196	-0.2009	0.1416	0.1562
WDR20	.	14:102226883:A:G	A	G	0.9676	0.2127	0.15	0.1563
WDR20	.	14:102212875:T:C	T	C	0.9757	0.4016	0.284	0.1573
WDR20	rs147061777	14:102176874:A:G	A	G	0.0236	-0.2628	0.1859	0.1575
LINC02323	rs4906224	14:102558703:T:C	T	C	0.7689	0.0643	0.0455	0.1577
RCOR1	rs3069237	14:102642243:CTTTG:C	CTTTG	C	0.8483	0.3333	0.2367	0.1591
RCOR1	rs3069244	14:102652486:G:GTT	G	GTT	0.8483	0.3333	0.2367	0.1591
RCOR1	.	14:102687980:T:C	T	C	0.8483	0.3333	0.2367	0.1591
RCOR1	rs74385299	14:102655007:A:T	A	T	0.1114	-0.0829	0.0589	0.1593
RCOR1	.	14:102651514:C:G	C	G	0.8886	0.0829	0.0589	0.1594
	rs4900554	14:102757079:A:G	A	G	0.1236	-0.0795	0.0565	0.1594
CDC42BPB	rs191744433	14:103053630:T:C	T	C	0.0567	0.4603	0.3273	0.1596
MOK	rs2153096501	14:102240125:T:TA	T	TA	0.9406	0.532	0.3785	0.1599
RCOR1	.	14:102642805:C:G	C	G	0.8885	0.0826	0.0589	0.1607
RCOR1	rs77665448	14:102642869:T:C	T	C	0.1115	-0.0826	0.0589	0.1607
MOK	.	14:102236607:A:C	A	C	0.8833	-0.08	0.0571	0.1608
TECPR2	rs186400603	14:102388917:T:C	T	C	0.0105	1.0496	0.7484	0.1608
MOK	rs3818666	14:102304810:T:C	T	C	0.0115	0.2763	0.1973	0.1614
RCOR1	.	14:102667454:T:C	T	C	0.8878	0.0823	0.0588	0.1614
RCOR1	rs146580675	14:102636744:T:C	T	C	0.1113	-0.0825	0.059	0.1617
WDR20	.	14:102142985:A:G	A	G	0.9807	0.1998	0.1429	0.162
WDR20	.	14:102143529:A:G	A	G	0.9807	0.1998	0.1429	0.162
CDC42BPB	.	14:102949377:A:G	A	G	0.0149	0.7075	0.5059	0.162
CDC42BPB	.	14:102952216:C:G	C	G	0.0149	0.7075	0.5059	0.162
CDC42BPB	.	14:102956174:A:G	A	G	0.0149	0.7075	0.5059	0.162
CDC42BPB	rs2093414	14:102968193:A:T	A	T	0.9851	-0.7075	0.5059	0.162
RCOR1	rs4906244	14:102621535:T:C	T	C	0.1113	-0.0825	0.059	0.1621
MOK	rs141841704	14:102287370:A:G	A	G	0.0211	0.1864	0.1333	0.1622
WDR20	rs45508291	14:102210392:A:G	A	G	0.0321	-0.21	0.1505	0.1629
TRAF3	.	14:102840958:A:G	A	G	0.9884	-1.7969	1.2878	0.1629
RCOR1	rs116780532	14:102657945:A:G	A	G	0.1112	-0.0823	0.059	0.1631
MOK	rs142195927	14:102297545:C:G	C	G	0.0212	0.186	0.1334	0.1632
MOK	rs117623202	14:102296747:T:C	T	C	0.0212	0.1859	0.1333	0.1634
MOK	.	14:102297185:A:G	A	G	0.9788	-0.1859	0.1333	0.1634
RCOR1	rs9943976	14:102666723:A:G	A	G	0.1134	-0.0811	0.0582	0.1634
RCOR1	rs151321955	14:102654078:T:C	T	C	0.1114	-0.082	0.0589	0.1639
RCOR1	.	14:102659345:A:G	A	G	0.8886	0.082	0.0589	0.1643
HSP90AA1	rs11624698	14:102110600:T:G	T	G	0.8734	0.3586	0.2579	0.1644
RCOR1	.	14:102654727:A:T	A	T	0.8886	0.082	0.059	0.1646
RCOR1	.	14:102660071:A:G	A	G	0.8886	0.0819	0.0589	0.1646
	rs2139854443	14:102568203:A:AAAG	A	AAAG	0.2045	-0.2891	0.2087	0.1659
	rs7156183	14:102521328:A:G	A	G	0.0575	0.1113	0.0803	0.166
LINC02323	.	14:102556624:C:G	C	G	0.2595	-0.0602	0.0435	0.1665
	.	14:102561452:A:G	A	G	0.2323	-0.0628	0.0454	0.1665
RCOR1	rs112832308	14:102635054:C:G	C	G	0.1114	-0.0815	0.0589	0.1666
MOK	rs147958178	14:102291852:A:G	A	G	0.0212	0.1844	0.1333	0.1667
MOK	rs115797163	14:102293210:T:C	T	C	0.0212	0.1844	0.1333	0.1667
	.	14:102534221:A:C	A	C	0.8303	-0.0896	0.0648	0.1667
EXOC3L4	.	14:103095324:T:C	T	C	0.1986	0.0658	0.0476	0.1667
	.	14:102763519:T:C	T	C	0.7982	-0.2833	0.205	0.1671
RCOR1	.	14:102647736:T:G	T	G	0.8885	0.0813	0.0589	0.1676
TRAF3	rs76358155	14:102866918:A:T	A	T	0.1112	-0.0827	0.0599	0.1677
WDR20	rs184069369	14:102143823:A:G	A	G	0.0106	1.0289	0.7461	0.1679
WDR20	.	14:102149277:T:G	T	G	0.9894	-1.0289	0.7461	0.1679
MOK	rs200820465	14:102295442:A:AT	A	AT	0.0106	1.0289	0.7461	0.1679
HSP90AA1	rs180738774	14:102120371:A:G	A	G	0.0118	-2.2129	1.605	0.168
WDR20	.	14:102174546:A:T	A	T	0.9766	-0.4943	0.3594	0.169
EXOC3L4	rs8017161	14:103096858:A:G	A	G	0.3949	0.0502	0.0365	0.1691
CDC42BPB	.	14:102949068:C:G	C	G	0.0144	0.6999	0.5091	0.1692
CDC42BPB	.	14:102957748:T:C	T	C	0.0144	0.6999	0.5091	0.1692
CDC42BPB	rs7145212	14:102965179:A:C	A	C	0.9856	-0.6999	0.5091	0.1692
WDR20	rs1190569	14:102171238:T:C	T	C	0.7942	0.2859	0.208	0.1693
WDR20	rs116853552	14:102184926:T:C	T	C	0.0111	-0.7517	0.5474	0.1697
MOK	rs139907184	14:102242901:C:G	C	G	0.0745	0.0955	0.0696	0.1701
RCOR1	.	14:102645486:T:C	T	C	0.8872	0.08	0.0583	0.1701
LINC02323	rs2403062	14:102555976:T:C	T	C	0.7406	0.0596	0.0435	0.1703
HSP90AA1	rs149061976	14:102117474:A:G	A	G	0.0192	-0.2394	0.1746	0.1704
RCOR1	rs74082442	14:102619863:T:C	T	C	0.1114	-0.0808	0.059	0.1707
RCOR1	rs74082443	14:102619941:A:G	A	G	0.1114	-0.0808	0.059	0.1707
	rs11160693	14:102565494:A:C	A	C	0.7412	0.0595	0.0435	0.1709
MOK	rs55780831	14:102236710:T:C	T	C	0.1166	0.0781	0.0571	0.1714
AMN	COSV54486948	14:102922662:T:C	T	C	0.5262	0.1648	0.1206	0.1715
HSP90AA1	.	14:102127645:T:TTA	T	TTA	0.9789	-0.7394	0.5409	0.1716
MOK	rs7154289	14:102309771:A:G	A	G	0.0199	-0.1952	0.1428	0.1717
CDC42BPB	.	14:102946315:A:ATG	A	ATG	0.6485	0.2343	0.1716	0.1722
LINC02323	.	14:102557237:T:C	T	C	0.2308	-0.062	0.0455	0.1725
LINC02323	rs4906222	14:102552416:A:G	A	G	0.3617	0.0524	0.0384	0.1726
RCOR1	rs7155489	14:102656782:T:C	T	C	0.152	-0.3231	0.2371	0.1731
ANKRD9	rs7158458	14:102504555:A:G	A	G	0.0576	0.1085	0.0797	0.1735
RCOR1	.	14:102660645:A:T	A	T	0.8875	0.08	0.0588	0.1735
MOK	rs111642359	14:102244945:A:T	A	T	0.0702	0.099	0.0728	0.1741
TECPR2	.	14:102435849:A:C	A	C	0.9682	0.3016	0.2221	0.1744
RCOR1	rs115494013	14:102612352:T:C	T	C	0.1113	-0.0803	0.0591	0.1744
ANKRD9	rs45438105	14:102502316:T:C	T	C	0.0575	0.1082	0.0797	0.1745
	rs1998423	14:102514800:T:C	T	C	0.0578	0.1083	0.0797	0.1745
	.	14:102515054:A:G	A	G	0.9422	-0.1082	0.0797	0.1748
RCOR1	rs79271450	14:102594081:T:C	T	C	0.111	-0.0804	0.0593	0.1751
RCOR1	.	14:102595834:C:G	C	G	0.889	0.0805	0.0593	0.1751
WDR20	rs12883965	14:102215202:A:G	A	G	0.0699	0.0982	0.0724	0.1753
ANKRD9	.	14:102513575:T:C	T	C	0.9422	-0.1081	0.0797	0.1754
	.	14:102515009:T:C	T	C	0.9422	-0.1081	0.0797	0.1754
LINC02323	.	14:102557232:T:C	T	C	0.2309	-0.0616	0.0455	0.1754
MOK	.	14:102230815:A:G	A	G	0.9784	-0.1777	0.1312	0.1757
HSP90AA1	rs113039555	14:102131627:A:C	A	C	0.0193	-0.194	0.1434	0.176
LBHD2	rs372136657	14:103086106:T:G	T	G	0.3148	0.2476	0.183	0.1761
WDR20	.	14:102169588:A:G	A	G	0.8924	0.2798	0.2069	0.1763
RCOR1	rs77952079	14:102603744:T:C	T	C	0.1111	-0.0801	0.0593	0.1765
HSP90AA1	rs147378500	14:102124280:T:C	T	C	0.0192	-0.1953	0.1445	0.1766
	rs62006938	14:103064431:T:C	T	C	0.3854	-0.0517	0.0383	0.1772
HSP90AA1	.	14:102118279:T:G	T	G	0.9771	0.2564	0.19	0.1774
RCOR1	.	14:102639822:A:C	A	C	0.1504	-0.3186	0.2367	0.1782
HSP90AA1	rs112335802	14:102127808:T:C	T	C	0.0192	-0.194	0.1442	0.1787
EXOC3L4	.	14:103097210:T:C	T	C	0.598	-0.0493	0.0367	0.179
WDR20	.	14:102178878:T:G	T	G	0.9805	0.1906	0.1419	0.1792
MOK	rs114118111	14:102237709:A:G	A	G	0.0211	0.1792	0.1335	0.1794
RCOR1	.	14:102661487:T:C	T	C	0.8877	0.0789	0.0588	0.1796
	rs4906262	14:102766472:T:C	T	C	0.1776	0.0648	0.0483	0.1796
HSP90AA1	.	14:102124730:T:C	T	C	0.9808	0.1936	0.1443	0.1797
RCOR1	.	14:102606336:A:G	A	G	0.8889	0.0795	0.0593	0.18
RCOR1	.	14:102661216:T:C	T	C	0.8877	0.0788	0.0588	0.18
	.	14:102567293:T:G	T	G	0.2325	-0.0609	0.0454	0.1803
RCOR1	rs20485	14:102594269:T:C	T	C	0.1111	-0.0794	0.0593	0.1803
TRAF3	.	14:102807478:A:G	A	G	0.9896	-0.3884	0.29	0.1806
ANKRD9	rs73353428	14:102510246:T:G	T	G	0.0577	0.1067	0.0797	0.1807
MOK	rs114921727	14:102243488:A:G	A	G	0.0744	0.0932	0.0697	0.1812
AMN	rs146020934	14:102934739:T:C	T	C	0.0132	-1.3856	1.0363	0.1812
RCOR1	rs116792245	14:102603675:T:C	T	C	0.1111	-0.0793	0.0593	0.1813
RCOR1	rs74082438	14:102615792:A:T	A	T	0.1114	-0.0788	0.059	0.1819
	rs56900286	14:102767048:CTTTTT:C	CTTTTT	C	0.219	0.2652	0.1987	0.1819
LBHD2	rs139585272	14:103086099:T:TG	T	TG	0.3153	0.2441	0.183	0.1822
WDR20	.	14:102149077:A:G	A	G	0.9806	0.1898	0.1423	0.1824
WDR20	.	14:102149320:T:G	T	G	0.9806	0.1898	0.1423	0.1824
	rs10139530	14:102526838:A:G	A	G	0.0583	0.1069	0.0802	0.1824
RCOR1	.	14:102599305:A:G	A	G	0.8889	0.079	0.0593	0.1825
WDR20	rs185521614	14:102137532:T:G	T	G	0.0192	-0.191	0.1433	0.1826
RCOR1	.	14:102601078:A:G	A	G	0.8889	0.079	0.0593	0.1826
WDR20	rs141874677	14:102157874:A:G	A	G	0.0194	-0.1897	0.1423	0.1827
ANKRD9	rs11160688	14:102505982:A:G	A	G	0.0577	0.1062	0.0797	0.1827
ANKRD9	rs4270103	14:102512814:T:C	T	C	0.0577	0.1062	0.0797	0.1828
ANKRD9	rs34454902	14:102512770:A:G	A	G	0.0577	0.1062	0.0797	0.1829
RCOR1	rs60300877	14:102601370:A:C	A	C	0.1111	-0.079	0.0593	0.183
TECPR2	rs192284701	14:102457658:C:G	C	G	0.0117	1.1624	0.8735	0.1833
TECPR2	rs151107070	14:102481738:A:G	A	G	0.011	0.945	0.711	0.1838
	.	14:102761515:T:G	T	G	0.7742	-0.0587	0.0442	0.184
MOK	rs116839850	14:102247587:T:C	T	C	0.0744	0.0926	0.0697	0.1842
MOK	rs76973212	14:102250551:A:G	A	G	0.0744	0.0926	0.0697	0.1842
RCOR1	rs8008714	14:102606215:T:C	T	C	0.1112	-0.0786	0.0592	0.1843
WDR20	rs150427398	14:102156292:T:C	T	C	0.0194	-0.1891	0.1425	0.1844
RCOR1	rs8008356	14:102605994:T:C	T	C	0.1112	-0.0786	0.0592	0.1844
RCOR1	.	14:102728223:A:G	A	G	0.897	0.082	0.0617	0.1844
WDR20	rs66808900	14:102207241:A:C	A	C	0.0699	0.096	0.0724	0.1849
LBHD2	rs12894515	14:103092504:A:C	A	C	0.5264	-0.049	0.037	0.1857
RCOR1	rs74082435	14:102601803:T:C	T	C	0.1112	-0.0784	0.0592	0.1858
CDC42BPB	rs139742094	14:102953576:A:G	A	G	0.0185	0.2148	0.1624	0.186
RCOR1	rs144950482	14:102645730:T:G	T	G	0.012	0.5643	0.4268	0.1861
CDC42BPB	rs35772979	14:103053645:A:C	A	C	0.0277	0.6236	0.4716	0.1861
EXOC3L4	rs11628185	14:103097084:A:G	A	G	0.4001	0.0485	0.0367	0.1861
RCOR1	rs4906230	14:102591298:T:C	T	C	0.1033	-0.0818	0.0619	0.1866
EXOC3L4	COSV66295612	14:103102392:A:G	A	G	0.5985	-0.0486	0.0368	0.1869
RCOR1	.	14:102600407:T:G	T	G	0.8888	0.0781	0.0592	0.1876
MOK	rs143516102	14:102243674:T:G	T	G	0.0212	0.1756	0.1333	0.1877
ZNF839	rs10134464	14:102337429:A:G	A	G	0.0206	-0.1848	0.1403	0.1877
RCOR1	.	14:102601423:T:G	T	G	0.8888	0.078	0.0592	0.1877
CDC42BPB	rs117516454	14:102937528:T:C	T	C	0.0309	0.2002	0.152	0.1877
MOK	COSV51963386	14:102255540:C:G	C	G	0.9255	-0.0918	0.0697	0.1878
MOK	rs45447494	14:102263465:A:G	A	G	0.0745	0.0918	0.0697	0.1878
MOK	rs147452163	14:102284628:T:C	T	C	0.0217	-0.3186	0.2421	0.1882
TRAF3	rs72704733	14:102897595:T:G	T	G	0.0113	-1.5196	1.1552	0.1884
CDC42BPB	rs114320872	14:102983201:T:C	T	C	0.0953	-0.0847	0.0644	0.1885
WDR20	.	14:102145318:T:C	T	C	0.9772	0.249	0.1894	0.1886
WDR20	.	14:102181717:T:C	T	C	0.929	-0.0943	0.0718	0.1888
CDC42BPB	rs117883821	14:103030471:A:G	A	G	0.0224	0.1776	0.1351	0.1888
WDR20	.	14:102143381:T:TTAAC	T	TTAAC	0.1135	-0.354	0.2698	0.1895
MOK	COSV51965544	14:102263544:A:G	A	G	0.9253	-0.0911	0.0694	0.1895
RCOR1	.	14:102644193:A:G	A	G	0.8876	0.077	0.0587	0.1897
CDC42BPB	rs117132163	14:103030472:T:G	T	G	0.0224	0.1771	0.135	0.1898
RCOR1	.	14:102669312:A:G	A	G	0.9823	0.2312	0.1764	0.19
RCOR1	.	14:102597584:T:C	T	C	0.888	0.0774	0.0591	0.1901
HSP90AA1	rs8018068	14:102125414:A:G	A	G	0.0195	0.1871	0.143	0.1907
WDR20	.	14:102176452:A:G	A	G	0.9806	0.1859	0.1421	0.1907
MOK	.	14:102279899:A:G	A	G	0.8383	-0.0672	0.0514	0.1911
LINC02323	rs79256844	14:102547593:T:C	T	C	0.1093	-0.0829	0.0635	0.1913
LBHD2	.	14:103091108:C:G	C	G	0.2578	0.0653	0.05	0.1913
TRAF3	rs2103929	14:102856134:T:C	T	C	0.2361	0.2487	0.1906	0.1919
WDR20	rs6575902	14:102227779:T:C	T	C	0.0735	0.0919	0.0705	0.1926
MOK	rs76141924	14:102256107:A:T	A	T	0.0783	0.089	0.0684	0.1929
RCOR1	rs78711800	14:102591730:C:G	C	G	0.1037	-0.0804	0.0618	0.1931
MOK	rs145707497	14:102292390:A:G	A	G	0.0743	0.0907	0.0697	0.1935
MOK	rs77024025	14:102235216:A:G	A	G	0.0746	0.0904	0.0697	0.1946
MOK	rs75834621	14:102235994:T:C	T	C	0.0746	0.0904	0.0697	0.1946
RCOR1	rs1190333	14:102647077:C:G	C	G	0.976	-0.5083	0.3926	0.1954
WDR20	rs77825964	14:102227472:T:C	T	C	0.0747	0.0902	0.0697	0.1957
TRAF3	.	14:102893663:A:G	A	G	0.8342	-0.0645	0.0499	0.196
	.	14:102762794:T:C	T	C	0.5501	-0.2098	0.1623	0.1961
	rs2403059	14:102530904:A:G	A	G	0.5095	-0.0501	0.0387	0.1964
ZNF839	rs7157941	14:102326152:A:G	A	G	0.0252	-0.1558	0.1208	0.197
RN7SL546P	rs4900545	14:102584795:T:C	T	C	0.7495	0.057	0.0442	0.1973
	rs117233987	14:102761663:T:C	T	C	0.0143	0.284	0.2202	0.1973
TRAF3	rs72704725	14:102884253:A:C	A	C	0.0255	-0.3265	0.2533	0.1974
EXOC3L4	rs150640215	14:103096900:A:T	A	T	0.0126	-0.5705	0.4427	0.1974
RCOR1	rs4900546	14:102595785:T:C	T	C	0.1121	-0.0761	0.0591	0.1981
MOK	rs111870261	14:102262133:A:G	A	G	0.0171	0.5191	0.4045	0.1993
RCOR1	rs8009380	14:102591979:C:G	C	G	0.1036	-0.0788	0.0614	0.1994
TECPR2	.	14:102368442:T:G	T	G	0.0649	0.1444	0.1125	0.1995
	.	14:103073034:C:G	C	G	0.9871	0.5738	0.4478	0.2
WDR20	rs114411802	14:102145530:A:G	A	G	0.0195	0.182	0.1421	0.2003
WDR20	rs143256403	14:102148525:T:G	T	G	0.0195	0.1819	0.1421	0.2004
TRAF3	rs5811084	14:102874650:CT:CTT	CT	CTT	0.7757	-0.248	0.1939	0.2009
TECPR2	rs142753671	14:102467618:A:G	A	G	0.0333	0.2587	0.2024	0.2012
WDR20	rs118103417	14:102195515:A:G	A	G	0.0196	0.1792	0.1402	0.2014
WDR20	rs149594015	14:102181580:A:T	A	T	0.0196	0.179	0.1403	0.202
WDR20	.	14:102182224:C:G	C	G	0.9804	-0.179	0.1403	0.202
WDR20	.	14:102182290:T:C	T	C	0.9804	-0.179	0.1403	0.202
WDR20	.	14:102183074:A:T	A	T	0.9804	-0.179	0.1403	0.202
WDR20	rs142516126	14:102183135:A:G	A	G	0.0196	0.179	0.1403	0.202
WDR20	.	14:102184346:T:G	T	G	0.9804	-0.179	0.1403	0.202
WDR20	.	14:102136377:A:C	A	C	0.9805	-0.1816	0.1423	0.2021
MOK	rs7152076	14:102231697:T:C	T	C	0.0744	0.089	0.0698	0.2021
MOK	rs7152550	14:102231794:A:G	A	G	0.0744	0.089	0.0698	0.2021
CDC42BPB	.	14:102976658:T:C	T	C	0.9679	0.1681	0.1318	0.2021
WDR20	rs74082259	14:102215726:A:G	A	G	0.0769	0.0878	0.0688	0.2022
WDR20	.	14:102185092:T:C	T	C	0.9804	-0.1788	0.1402	0.2023
WDR20	.	14:102189588:A:T	A	T	0.9804	-0.1788	0.1402	0.2023
WDR20	.	14:102193330:T:C	T	C	0.7873	-0.0587	0.0461	0.2026
WDR20	rs74864480	14:102170009:A:G	A	G	0.0195	0.179	0.1405	0.2027
WDR20	rs151283735	14:102136861:T:C	T	C	0.0195	0.1812	0.1423	0.2028
RN7SL546P	.	14:102587329:T:C	T	C	0.9792	0.3882	0.3048	0.2029
WDR20	.	14:102136278:C:G	C	G	0.9805	-0.1811	0.1423	0.2032
WDR20	rs117080921	14:102206134:A:G	A	G	0.0117	-0.7565	0.5947	0.2033
WDR20	rs116216109	14:102159425:T:C	T	C	0.0196	0.1804	0.1419	0.2035
TECPR2	.	14:102412776:T:C	T	C	0.9794	0.327	0.2579	0.2048
MOK	.	14:102281484:A:G	A	G	0.8021	0.2684	0.2117	0.2049
MOK	rs762002591	14:102281607:T:TG	T	TG	0.8021	0.2684	0.2117	0.2049
MOK	rs148307820	14:102290331:T:C	T	C	0.0742	0.0885	0.0698	0.205
CINP	rs2009575	14:102354450:T:C	T	C	0.3209	0.0502	0.0396	0.2051
WDR20	rs114311704	14:102162629:T:C	T	C	0.0194	-0.1793	0.1415	0.2052
WDR20	rs149974343	14:102165887:C:G	C	G	0.0196	0.1795	0.1417	0.2052
TECPR2	rs72698601	14:102409170:T:C	T	C	0.053	0.1954	0.1543	0.2053
	rs73353453	14:102524344:A:G	A	G	0.0577	0.1018	0.0804	0.2056
	rs149591794	14:102562842:A:ACATTTGTTACAACT	A	ACATTTGTTACAACT	0.7665	0.2471	0.1952	0.2056
	rs6575925	14:102568170:A:G	A	G	0.7677	0.0575	0.0454	0.2057
LBHD2	rs12888934	14:103084148:T:G	T	G	0.8103	-0.061	0.0482	0.206
	rs4325492	14:102573093:T:C	T	C	0.7679	0.0574	0.0455	0.2067
LINC02323	.	14:102557743:A:G	A	G	0.2161	-0.0563	0.0447	0.2073
	rs10138267	14:102569095:T:C	T	C	0.7678	0.0573	0.0454	0.2075
HSP90AA1	.	14:102125121:A:C	A	C	0.2208	0.0585	0.0465	0.2082
WDR20	rs117963903	14:102146486:T:C	T	C	0.0196	0.1791	0.1423	0.2083
AMN	rs143937911	14:102926706:T:C	T	C	0.029	-0.2027	0.1611	0.2083
	.	14:102760674:T:C	T	C	0.7746	-0.0556	0.0442	0.2087
	rs138088259	14:102569374:T:C	T	C	0.0132	0.8293	0.6598	0.2088
	rs148633298	14:102569684:T:C	T	C	0.0132	0.8293	0.6598	0.2088
	.	14:102755271:A:C	A	C	0.9875	-0.2663	0.2119	0.2089
	.	14:102765710:C:G	C	G	0.8089	-0.059	0.0469	0.2089
TECPR2	rs148097186	14:102478949:A:G	A	G	0.0124	-0.7586	0.604	0.2091
	rs7146772	14:102523410:A:G	A	G	0.0577	0.1035	0.0824	0.2093
LINC02323	rs4906225	14:102560086:T:C	T	C	0.7399	0.0544	0.0434	0.2095
	rs61449725	14:102763750:G:GA	G	GA	0.7797	-0.2467	0.197	0.2105
	.	14:102763817:T:G	T	G	0.7797	-0.2467	0.197	0.2105
TECPR2	rs12372862	14:102479863:A:G	A	G	0.0579	0.0988	0.079	0.2107
WDR20	rs144032609	14:102176269:T:C	T	C	0.0196	0.1759	0.1407	0.2114
	rs2146427	14:102528747:C:G	C	G	0.54	-0.048	0.0385	0.212
TECPR2	rs73353410	14:102495605:T:C	T	C	0.0579	0.0985	0.079	0.2124
	.	14:102762673:T:C	T	C	0.9594	0.2434	0.1952	0.2124
	.	14:102574811:A:G	A	G	0.2322	-0.0567	0.0455	0.2126
	rs10151896	14:102573599:C:G	C	G	0.7678	0.0566	0.0455	0.2127
TECPR2	rs12100607	14:102491839:T:C	T	C	0.0579	0.0984	0.079	0.2128
RCOR1	rs61739374	14:102722401:T:C	T	C	0.1008	-0.0904	0.0726	0.2128
WDR20	rs138762186	14:102152483:T:C	T	C	0.0196	0.1773	0.1423	0.2129
ANKRD9	rs8007356	14:102508929:A:G	A	G	0.2815	-0.052	0.0418	0.2129
RCOR1	rs200947758	14:102600206:CCT:C	CCT	C	0.9037	0.3761	0.302	0.2131
ANKRD9	.	14:102508928:A:G	A	G	0.7185	0.052	0.0418	0.2132
TECPR2	.	14:102492189:C:G	C	G	0.9421	-0.0983	0.079	0.2133
TECPR2	rs28551719	14:102480446:T:G	T	G	0.0579	0.0982	0.0789	0.2134
TECPR2	.	14:102480451:C:G	C	G	0.9421	-0.0982	0.0789	0.2134
	rs4906214	14:102529331:A:C	A	C	0.5397	-0.0479	0.0385	0.2134
TECPR2	rs73353412	14:102496670:A:G	A	G	0.0578	0.0985	0.0792	0.2135
	.	14:102742816:A:G	A	G	0.6679	0.0495	0.0398	0.2142
LINC02323	.	14:102549733:T:C	T	C	0.2053	-0.0659	0.053	0.2144
CDC42BPB	rs36042291	14:102962759:A:G	A	G	0.0134	0.2446	0.1972	0.2148
CDC42BPB	rs144821547	14:102988762:A:G	A	G	0.0311	-0.1407	0.1135	0.2153
MOK	rs56151265	14:102299116:T:C	T	C	0.0115	0.2458	0.1986	0.2158
ZNF839	rs6575909	14:102336521:T:C	T	C	0.0252	-0.1495	0.121	0.2168
MOK	rs4583170	14:102296919:A:G	A	G	0.0115	0.2452	0.1986	0.2169
WDR20	.	14:102188655:C:G	C	G	0.8958	0.2583	0.2095	0.2177
WDR20	.	14:102221519:T:C	T	C	0.8904	-0.0722	0.0588	0.2194
RN7SL546P	rs11330174	14:102584548:CT:C	CT	C	0.2183	-0.2471	0.2012	0.2194
TRAF3	rs139228291	14:102866784:T:G	T	G	0.0168	-0.3225	0.2627	0.2196
TECPR2	rs73351378	14:102465430:A:T	A	T	0.0581	0.0963	0.0786	0.2204
TECPR2	.	14:102402856:T:C	T	C	0.0623	0.1307	0.1067	0.2206
TECPR2	rs61378179	14:102462642:A:G	A	G	0.0582	0.0963	0.0786	0.2206
TRAF3	rs10134833	14:102869613:T:C	T	C	0.0375	-0.1238	0.1011	0.221
	rs35085032	14:103064026:A:G	A	G	0.384	-0.0468	0.0383	0.2212
WDR20	.	14:102172316:C:G	C	G	0.1631	-0.2685	0.2198	0.2219
TRAF3	rs2139626727	14:102830488:A:ATTG	A	ATTG	0.7652	-0.2344	0.1924	0.2233
TECPR2	rs12890122	14:102388684:T:C	T	C	0.0142	0.2148	0.1766	0.224
RCOR1	rs115185895	14:102628444:T:C	T	C	0.0145	-1.3094	1.0771	0.2241
	rs114641638	14:102740769:T:C	T	C	0.0145	-1.3094	1.0771	0.2241
TRAF3	rs12147524	14:102775994:T:C	T	C	0.2313	-0.0537	0.0442	0.2241
TRAF3	.	14:102797152:C:G	C	G	0.8427	-0.0615	0.0506	0.2246
RN7SL546P	.	14:102579723:A:G	A	G	0.2322	-0.0552	0.0454	0.2248
LINC02323	rs2013844	14:102552749:A:C	A	C	0.8407	0.0718	0.0593	0.2261
	rs115328198	14:102569978:A:G	A	G	0.0168	-0.1901	0.1572	0.2265
TECPR2	.	14:102455134:T:G	T	G	0.9418	-0.0949	0.0785	0.2267
TRAF3	rs12586226	14:102784666:T:C	T	C	0.1544	0.0616	0.051	0.2269
LINC02323	.	14:102552544:A:G	A	G	0.1587	-0.0718	0.0594	0.227
ZNF839	rs10131902	14:102323959:C:G	C	G	0.0254	-0.1452	0.1203	0.2273
RCOR1	rs75721254	14:102651706:T:G	T	G	0.1119	-0.0726	0.0602	0.2277
WDR20	.	14:102225622:T:C	T	C	0.9257	-0.0843	0.07	0.2281
TECPR2	rs60302027	14:102468125:T:C	T	C	0.0582	0.0946	0.0786	0.2287
LBHD2	.	14:103079265:T:C	T	C	0.1838	0.0585	0.0487	0.2289
CDC42BPB	.	14:102987056:T:C	T	C	0.8358	0.0617	0.0513	0.2293
MOK	rs144292513	14:102298929:T:C	T	C	0.022	-0.2869	0.2389	0.2298
AMN	COSV54486146	14:102926502:T:C	T	C	0.6125	0.046	0.0383	0.2298
TECPR2	rs111691163	14:102463860:A:G	A	G	0.0547	0.1808	0.1506	0.2299
TECPR2	rs113724813	14:102478447:C:G	C	G	0.058	0.0947	0.0789	0.2301
CDC42BPB	rs34681566	14:103058006:T:G	T	G	0.3594	-0.0463	0.0386	0.2305
CDC42BPB	rs144255372	14:102960262:T:G	T	G	0.0129	-0.5222	0.4356	0.2306
ANKRD9	rs942024	14:102513126:T:C	T	C	0.2817	-0.0501	0.0418	0.2307
	.	14:102750014:T:C	T	C	0.8769	0.0683	0.057	0.2309
ZNF839	rs141050487	14:102342796:A:G	A	G	0.1976	0.0971	0.0811	0.2312
TRAF3	rs117782617	14:102876135:C:G	C	G	0.0163	-1.3719	1.147	0.2317
CDC42BPB	rs34047180	14:103024830:T:C	T	C	0.0187	0.1746	0.146	0.2317
CDC42BPB	.	14:102939592:T:C	T	C	0.9691	-0.1817	0.152	0.2318
	.	14:102566353:A:G	A	G	0.9832	0.1885	0.1578	0.2322
	rs11849803	14:102534201:A:G	A	G	0.5648	-0.0552	0.0462	0.2323
	.	14:102750066:A:G	A	G	0.8791	0.0688	0.0576	0.2325
ZNF839	.	14:102314216:C:G	C	G	0.8337	-0.0591	0.0495	0.2327
RCOR1	rs201786851	14:102620253:CA:C	CA	C	0.0992	-0.3529	0.2959	0.2329
CINP	.	14:102365480:A:G	A	G	0.7045	0.0486	0.0408	0.2333
	rs4900556	14:102761935:T:C	T	C	0.0919	-0.0776	0.0651	0.2333
LBHD2	rs117297360	14:103086864:C:G	C	G	0.0175	-0.2283	0.1916	0.2335
ZNF839	rs8006936	14:102330737:A:C	A	C	0.0251	-0.1441	0.121	0.2338
RCOR1	.	14:102641611:A:T	A	T	0.8873	0.0714	0.0601	0.2346
TRAF3	rs11160699	14:102785933:A:G	A	G	0.1545	0.0605	0.051	0.2349
TECPR2	rs112890113	14:102448735:T:C	T	C	0.0583	0.0929	0.0783	0.2354
ZNF839	rs142470052	14:102314492:T:C	T	C	0.0198	0.6468	0.5452	0.2355
TECPR2	rs147297702	14:102466360:T:C	T	C	0.0147	-0.6002	0.5059	0.2355
TECPR2	rs73351364	14:102446131:A:G	A	G	0.0583	0.0927	0.0782	0.2358
MOK	rs3759558	14:102307923:A:G	A	G	0.1665	0.0585	0.0496	0.2378
LBHD2	rs55673022	14:103084143:A:T	A	T	0.812	-0.057	0.0483	0.2383
	rs11160694	14:102572371:C:G	C	G	0.7401	0.0512	0.0434	0.2384
ZNF839	rs17100811	14:102333866:A:C	A	C	0.0252	-0.1426	0.121	0.2385
CDC42BPB	.	14:103060593:A:C	A	C	0.5971	0.0441	0.0374	0.2387
	.	14:102562366:A:G	A	G	0.2045	-0.2446	0.2076	0.2388
LBHD2	rs7158285	14:103085325:C:G	C	G	0.8134	-0.057	0.0485	0.2393
RCOR1	rs118068580	14:102681111:A:T	A	T	0.1027	-0.0718	0.0611	0.2394
RCOR1	rs74399995	14:102681346:T:C	T	C	0.1027	-0.0718	0.0611	0.2395
	rs61152564	14:102750064:T:G	T	G	0.1209	-0.0678	0.0576	0.2395
TECPR2	rs147513146	14:102431594:A:G	A	G	0.0568	0.095	0.0808	0.2397
TRAF3	rs7145284	14:102797986:T:C	T	C	0.1572	0.0595	0.0506	0.2399
TECPR2	rs17100923	14:102443654:T:C	T	C	0.0583	0.0918	0.0782	0.24
TRAF3	.	14:102799530:A:T	A	T	0.8428	-0.0595	0.0507	0.2405
TRAF3	rs34503276	14:102799740:T:C	T	C	0.1572	0.0594	0.0507	0.2405
	rs75927813	14:102749022:A:G	A	G	0.0609	0.0916	0.0783	0.2416
LBHD2	rs11846926	14:103082626:T:C	T	C	0.8129	-0.0566	0.0484	0.242
LBHD2	rs10149832	14:103092076:A:G	A	G	0.7744	-0.0527	0.0451	0.2426
	rs944004	14:103073919:T:C	T	C	0.7606	-0.0519	0.0444	0.2427
AMN	COSV54486863	14:102933111:T:C	T	C	0.5844	0.0434	0.0372	0.2431
WDR20	rs149145081	14:102166157:A:G	A	G	0.0193	-0.1698	0.1456	0.2435
HSP90AA1	rs1190593	14:102134008:A:G	A	G	0.7789	-0.0541	0.0464	0.2436
TRAF3	.	14:102841441:A:G	A	G	0.9671	0.1267	0.1087	0.2439
	rs10147340	14:103078836:T:C	T	C	0.7615	-0.0516	0.0443	0.2439
	.	14:103073762:A:G	A	G	0.2396	0.0518	0.0444	0.244
	rs75214206	14:102575785:T:C	T	C	0.0171	-0.1811	0.1558	0.2452
	rs78009999	14:103076030:A:G	A	G	0.0243	0.1462	0.1259	0.2453
TRAF3	rs75955078	14:102776781:A:AG	A	AG	0.7441	0.2339	0.2015	0.2456
TECPR2	.	14:102431627:T:C	T	C	0.9819	0.3894	0.3356	0.2459
TECPR2	rs71415901	14:102435958:A:G	A	G	0.0134	0.2129	0.1836	0.2462
TECPR2	.	14:102483937:T:C	T	C	0.4137	0.187	0.1613	0.2462
ZNF839	.	14:102317644:A:G	A	G	0.8278	-0.0564	0.0487	0.2465
WDR20	.	14:102135884:T:G	T	G	0.1016	-0.3251	0.2808	0.2469
HSP90AA1	rs1190592	14:102134432:A:G	A	G	0.7789	-0.0537	0.0464	0.2471
HSP90AA1	rs1190591	14:102134513:T:C	T	C	0.779	-0.0537	0.0464	0.2472
	rs11850701	14:102517520:A:G	A	G	0.245	-0.0504	0.0435	0.2473
CDC42BPB	rs34838123	14:102971208:C:G	C	G	0.0158	-0.2186	0.1889	0.2473
	rs112413862	14:102574296:T:C	T	C	0.0171	-0.1803	0.1558	0.2474
	rs111631351	14:102574295:T:G	T	G	0.0171	-0.1802	0.1559	0.2475
LBHD2	.	14:103084009:T:C	T	C	0.1869	0.056	0.0484	0.2477
TRAF3	.	14:102773842:T:C	T	C	0.3583	-0.046	0.0398	0.2478
	rs118075232	14:102565615:A:G	A	G	0.0119	-1.2564	1.0876	0.248
TRAF3	.	14:102814469:T:G	T	G	0.968	0.1281	0.1109	0.2481
LBHD2	rs8018586	14:103083313:A:G	A	G	0.813	-0.0559	0.0484	0.2481
LINC02323	rs56374728	14:102541978:A:G	A	G	0.3224	0.0578	0.0501	0.2483
	rs8007105	14:102528212:A:C	A	C	0.0914	0.0753	0.0653	0.2486
LBHD2	.	14:103086398:C:G	C	G	0.1867	0.0558	0.0484	0.2491
MOK	.	14:102269846:T:C	T	C	0.7968	-0.0527	0.0457	0.2492
TECPR2	rs45622733	14:102434080:T:G	T	G	0.0583	0.0901	0.0782	0.2492
	rs7149952	14:103074759:C:G	C	G	0.7602	-0.0512	0.0444	0.2492
AMN	.	14:102931697:A:G	A	G	0.5454	0.043	0.0374	0.2494
RN7SL546P	rs78049704	14:102580205:A:G	A	G	0.017	-0.1794	0.1558	0.2495
	rs4354853	14:102573195:A:G	A	G	0.7401	0.0499	0.0434	0.2498
MOK	rs2210315	14:102298483:T:C	T	C	0.1724	0.0565	0.0491	0.2501
TECPR2	rs10400743	14:102451912:T:C	T	C	0.0585	0.0901	0.0784	0.2503
TECPR2	.	14:102483945:T:C	T	C	0.4151	0.1848	0.161	0.251
	rs8008491	14:102528317:A:T	A	T	0.0914	0.0749	0.0653	0.2511
TECPR2	rs1309353	14:102428256:A:G	A	G	0.946	-0.1215	0.1059	0.2512
RCOR1	.	14:102612215:T:C	T	C	0.963	-0.2916	0.2544	0.2517
TRAF3	rs75756309	14:102801269:T:C	T	C	0.0178	-1.1857	1.0347	0.2518
TECPR2	rs12147156	14:102437503:T:G	T	G	0.0584	0.0895	0.0782	0.2521
MOK	rs28591992	14:102296300:A:G	A	G	0.173	0.056	0.049	0.2525
TRAF3	rs116907114	14:102832359:T:C	T	C	0.0329	-0.1245	0.1088	0.2528
TECPR2	rs139270388	14:102464776:A:G	A	G	0.0145	-1.1792	1.0321	0.2532
CDC42BPB	rs139414613	14:102985755:G:GAA	G	GAA	0.0185	-0.9008	0.7903	0.2544
	.	14:102766018:A:AAAAG	A	AAAAG	0.7863	-0.2269	0.1992	0.2545
LBHD2	.	14:103081703:A:C	A	C	0.1869	0.0552	0.0484	0.2545
LBHD2	.	14:103088026:A:G	A	G	0.1853	0.0554	0.0486	0.2546
	.	14:102748897:T:C	T	C	0.877	0.0649	0.057	0.2548
LINC02323	rs942019	14:102552601:C:G	C	G	0.8425	0.0678	0.0596	0.2557
	.	14:103077460:T:C	T	C	0.1841	0.0553	0.0486	0.2557
WDR20	.	14:102144024:T:TAAC	T	TAAC	0.1148	-0.3013	0.2652	0.2559
MOK	.	14:102266987:A:T	A	T	0.7964	-0.0518	0.0457	0.2564
MOK	.	14:102254559:T:C	T	C	0.7964	-0.0518	0.0457	0.2566
MOK	.	14:102298994:C:G	C	G	0.8214	-0.0548	0.0484	0.257
RN7SL546P	.	14:102582567:A:G	A	G	0.2063	-0.2301	0.203	0.257
TECPR2	rs11308379	14:102483416:G:GT	G	GT	0.6042	-0.1877	0.1657	0.2574
TRAF3	.	14:102843054:T:C	T	C	0.9649	0.1186	0.1048	0.2574
	rs190078771	14:102745828:C:G	C	G	0.0142	-0.4515	0.3987	0.2575
TRAF3	rs75787795	14:102849322:A:G	A	G	0.0347	-0.1191	0.1052	0.2577
	rs12892184	14:102573963:A:C	A	C	0.74	0.0491	0.0434	0.2578
TRAF3	.	14:102789862:C:G	C	G	0.8231	-0.0546	0.0483	0.2579
AMN	.	14:102934737:T:C	T	C	0.9895	1.1607	1.0268	0.2583
ZNF839	rs117407744	14:102338019:T:C	T	C	0.016	-0.3906	0.3456	0.2584
	rs28565400	14:103077350:T:C	T	C	0.816	-0.0549	0.0486	0.2588
WDR20	rs139764863	14:102204195:T:G	T	G	0.0197	0.1563	0.1388	0.2601
	.	14:102735991:A:G	A	G	0.9501	0.1043	0.0927	0.2603
CINP	rs7011	14:102348705:T:C	T	C	0.2962	-0.0458	0.0407	0.2606
CDC42BPB	rs564149670	14:103037896:A:G	A	G	0.0122	1.3494	1.2009	0.2611
MOK	.	14:102271390:A:G	A	G	0.7965	-0.0513	0.0457	0.2617
	rs10147347	14:103078855:T:C	T	C	0.7633	-0.0498	0.0444	0.2617
	rs12887651	14:103075201:T:C	T	C	0.816	-0.0549	0.049	0.2618
	.	14:103077785:T:TAGCC	T	TAGCC	0.9459	0.4571	0.4079	0.2624
MOK	.	14:102261883:A:G	A	G	0.7962	-0.0511	0.0456	0.263
LINC02323	rs10151099	14:102542766:T:C	T	C	0.1168	-0.0668	0.0597	0.263
	rs200001146	14:102519295:A:AAAAATAAAAT	A	AAAAATAAAAT	0.0237	-0.7154	0.6402	0.2638
MOK	.	14:102267188:A:C	A	C	0.7963	-0.0509	0.0456	0.265
	.	14:103074336:A:G	A	G	0.1852	0.0543	0.0488	0.2653
	rs7144982	14:103074391:A:G	A	G	0.8147	-0.0543	0.0488	0.2653
	.	14:102534207:A:G	A	G	0.4275	0.0547	0.0492	0.2656
WDR20	.	14:102219846:A:G	A	G	0.7946	-0.0504	0.0454	0.2662
WDR20	rs6575900	14:102209013:C:G	C	G	0.2076	0.0506	0.0455	0.2663
TRAF3	.	14:102805204:C:G	C	G	0.2002	-0.0522	0.047	0.2667
EXOC3L4	rs78702790	14:103105500:C:G	C	G	0.0101	-2.2471	2.0232	0.2667
MOK	.	14:102253553:A:T	A	T	0.7963	-0.0507	0.0456	0.2668
TECPR2	rs58146210	14:102470904:T:C	T	C	0.0586	0.087	0.0784	0.267
EXOC3L4	rs117708804	14:103104017:T:G	T	G	0.0105	-1.9229	1.7322	0.267
RCOR1	.	14:102727021:T:C	T	C	0.9881	1.2074	1.089	0.2675
MIR4309	rs55700852	14:102535990:A:T	A	T	0.3331	0.0577	0.0521	0.2676
CDC42BPB	rs35382723	14:103061907:A:G	A	G	0.3966	-0.0417	0.0376	0.2677
MIR4309	rs7141592	14:102539905:T:C	T	C	0.1167	-0.0664	0.06	0.2682
RCOR1	rs7161114	14:102649066:A:C	A	C	0.0129	0.982	0.8878	0.2687
MOK	rs34440178	14:102244864:C:G	C	G	0.203	0.0505	0.0457	0.269
RCOR1	.	14:102735538:A:G	A	G	0.8759	0.0629	0.0569	0.2692
WDR20	.	14:102147135:T:C	T	C	0.0735	-0.1961	0.1775	0.2693
WDR20	rs1211200	14:102151953:A:G	A	G	0.9265	0.1961	0.1775	0.2693
WDR20	.	14:102158778:T:G	T	G	0.0735	-0.1961	0.1775	0.2693
WDR20	rs1203477	14:102160269:A:G	A	G	0.9265	0.1961	0.1775	0.2693
WDR20	.	14:102163387:T:G	T	G	0.0735	-0.1961	0.1775	0.2693
MOK	.	14:102267874:T:C	T	C	0.7963	-0.0504	0.0456	0.2693
TECPR2	rs111329383	14:102442220:A:G	A	G	0.0583	0.0883	0.0799	0.2693
LBHD2	.	14:103082925:T:C	T	C	0.984	-0.1764	0.1597	0.2694
CDC42BPB	rs34046954	14:102996017:A:G	A	G	0.0296	-0.129	0.1168	0.2695
CDC42BPB	.	14:102994766:T:C	T	C	0.9703	0.1288	0.1167	0.2697
MOK	rs71116892	14:102279284:CGTTGTT:CGTTGTTGTT	CGTTGTT	CGTTGTTGTT	0.8454	0.2592	0.2352	0.2704
ZNF839	.	14:102331871:T:C	T	C	0.9747	0.1327	0.1204	0.2706
MOK	.	14:102285835:T:G	T	G	0.9895	1.2105	1.1002	0.2712
ZNF839	rs139601027	14:102336810:T:C	T	C	0.0105	-1.2105	1.1002	0.2712
CDC42BPB	.	14:103039068:T:C	T	C	0.9462	0.1681	0.1528	0.2713
WDR20	.	14:102205681:A:C	A	C	0.9803	-0.1525	0.1386	0.2714
TECPR2	rs10670060	14:102483464:CAG:C	CAG	C	0.6359	-0.1871	0.1702	0.2716
CDC42BPB	rs139463482	14:103053558:A:G	A	G	0.0106	0.8137	0.7402	0.2717
CDC42BPB	.	14:102965816:T:C	T	C	0.9896	3.3266	3.0286	0.272
MOK	.	14:102278165:T:C	T	C	0.7967	-0.0502	0.0458	0.2721
TRAF3	rs112556509	14:102834719:T:C	T	C	0.0327	-0.1197	0.109	0.2721
	rs35942986	14:102740086:T:TA	T	TA	0.0897	-0.3319	0.3024	0.2724
	.	14:102571667:T:C	T	C	0.9831	0.1698	0.1548	0.2727
	.	14:103073332:A:G	A	G	0.173	0.0528	0.0482	0.2732
MOK	.	14:102256551:A:G	A	G	0.9881	-0.9559	0.8732	0.2736
EXOC3L4	rs112859734	14:103098242:A:G	A	G	0.0167	0.2625	0.2398	0.2738
RCOR1	.	14:102719262:A:T	A	T	0.6669	0.0433	0.0397	0.2754
MOK	.	14:102236702:A:G	A	G	0.7903	-0.0492	0.0451	0.2755
TRAF3	rs192613654	14:102834612:T:C	T	C	0.017	-1.1438	1.0488	0.2755
	rs4906256	14:102747703:A:G	A	G	0.1227	-0.0621	0.057	0.2761
TECPR2	.	14:102483882:T:C	T	C	0.4459	0.041	0.0377	0.2768
WDR20	.	14:102137076:T:G	T	G	0.9871	0.9353	0.8609	0.2773
MOK	.	14:102288126:A:G	A	G	0.7966	-0.0496	0.0457	0.2774
CDC42BPB	rs36040787	14:103002896:T:C	T	C	0.0591	-0.1176	0.1084	0.278
MOK	.	14:102236864:A:G	A	G	0.7956	-0.0494	0.0456	0.2782
CDC42BPB	rs7145178	14:102965135:T:C	T	C	0.9801	-0.467	0.4307	0.2782
MIR4309	rs12879262	14:102539710:C:G	C	G	0.1167	-0.0651	0.06	0.2783
ZNF839	rs76163081	14:102317081:A:C	A	C	0.0249	-0.1318	0.1216	0.2784
RCOR1	.	14:102697118:A:G	A	G	0.7834	0.0489	0.0451	0.2784
ZNF839	rs7155881	14:102316764:A:C	A	C	0.0249	-0.1318	0.1216	0.2785
RCOR1	.	14:102661958:A:G	A	G	0.9765	-0.1988	0.1836	0.2788
ZNF839	.	14:102316169:T:G	T	G	0.9751	0.1317	0.1216	0.2789
HSP90AA1	.	14:102122816:T:C	T	C	0.9082	-0.0767	0.0709	0.279
RCOR1	.	14:102621135:A:G	A	G	0.9874	-0.7338	0.6781	0.2792
RCOR1	rs141971433	14:102707881:T:C	T	C	0.103	-0.0779	0.072	0.2792
TECPR2	.	14:102431543:T:C	T	C	0.9894	1.1897	1.1002	0.2796
MIR4309	rs12895058	14:102539554:T:C	T	C	0.1167	-0.0648	0.06	0.2799
MOK	.	14:102238414:A:G	A	G	0.7965	-0.0493	0.0457	0.2803
MOK	.	14:102252082:A:G	A	G	0.7963	-0.0493	0.0457	0.2805
AMN	rs1190234	14:102932369:A:G	A	G	0.1381	0.0594	0.0551	0.2812
RCOR1	rs543021115	14:102670833:T:G	T	G	0.0259	-0.6625	0.6148	0.2813
TRAF3	.	14:102860443:T:C	T	C	0.8107	-0.0506	0.047	0.2819
AMN	.	14:102919297:A:G	A	G	0.8104	-0.0514	0.0478	0.282
MOK	.	14:102240654:T:C	T	C	0.7961	-0.0491	0.0456	0.2823
TRAF3	.	14:102815003:A:G	A	G	0.1764	-0.0542	0.0505	0.2826
TRAF3	.	14:102812966:A:G	A	G	0.8207	-0.0517	0.0481	0.2828
TECPR2	rs143328853	14:102464942:T:C	T	C	0.0153	-0.1907	0.1776	0.283
RCOR1	rs117633203	14:102696585:T:C	T	C	0.0956	-0.068	0.0634	0.2832
	rs118084221	14:102574708:A:G	A	G	0.0203	-0.161	0.15	0.2833
CDC42BPB	rs35032793	14:103014582:A:T	A	T	0.0592	-0.1163	0.1085	0.2838
CDC42BPB	.	14:102960324:A:G	A	G	0.9881	0.6568	0.6135	0.2844
CDC42BPB	rs140630694	14:102982804:A:G	A	G	0.012	-0.6568	0.6135	0.2844
LBHD2	.	14:103089765:T:G	T	G	0.5703	0.04	0.0374	0.2844
TRAF3	.	14:102908547:T:C	T	C	0.9626	0.1091	0.102	0.2846
MIR4309	rs7142031	14:102539962:A:G	A	G	0.1169	-0.0641	0.0599	0.285
MOK	rs4601978	14:102284740:T:C	T	C	0.2045	0.0486	0.0455	0.2851
TECPR2	rs183338679	14:102477849:A:G	A	G	0.0307	0.1152	0.1079	0.2855
TECPR2	rs17718112	14:102437766:A:G	A	G	0.0308	0.1141	0.1069	0.2857
	.	14:102750289:C:G	C	G	0.9859	0.6604	0.6193	0.2863
TRAF3	.	14:102790624:A:G	A	G	0.8204	-0.0512	0.048	0.2864
	rs11628318	14:102573750:A:T	A	T	0.7525	0.0455	0.0427	0.2866
MOK	.	14:102240581:T:C	T	C	0.7961	-0.0485	0.0456	0.2874
MOK	.	14:102234146:T:G	T	G	0.9753	0.3309	0.3111	0.2875
TRAF3	.	14:102873509:A:G	A	G	0.9651	0.1115	0.1049	0.2876
TRAF3	.	14:102817939:A:G	A	G	0.8203	-0.0511	0.0481	0.2878
MOK	.	14:102247244:T:C	T	C	0.7958	-0.0483	0.0455	0.2881
TRAF3	.	14:102859420:T:G	T	G	0.965	0.1114	0.1049	0.2881
TRAF3	.	14:102872389:C:G	C	G	0.9832	1.1106	1.0468	0.2887
CDC42BPB	COSV63474387	14:102947604:T:C	T	C	0.0134	0.5509	0.5192	0.2887
TRAF3	.	14:102866071:A:G	A	G	0.9654	0.1117	0.1053	0.2889
MOK	.	14:102232262:A:C	A	C	0.7958	-0.0484	0.0456	0.289
ZNF839	rs146946852	14:102335394:T:C	T	C	0.0145	0.6784	0.6399	0.2891
MIR4309	rs9805902	14:102537176:T:G	T	G	0.6154	-0.0878	0.0829	0.2895
MOK	.	14:102291520:T:C	T	C	0.7965	-0.0484	0.0457	0.2896
MOK	.	14:102289870:T:C	T	C	0.7965	-0.0484	0.0457	0.2897
MOK	.	14:102290161:T:C	T	C	0.7965	-0.0483	0.0457	0.29
TRAF3	.	14:102895680:A:C	A	C	0.8312	-0.0522	0.0494	0.2907
	rs201632742	14:103077556:T:TTTATTTATTTA	T	TTTATTTATTTA	0.0594	0.3686	0.3488	0.2907
	rs56336325	14:103077741:A:G	A	G	0.0594	0.3686	0.3488	0.2907
TECPR2	rs2146965	14:102373314:T:C	T	C	0.0211	0.2852	0.27	0.2908
ANKRD9	.	14:102503306:T:C	T	C	0.4801	0.1698	0.1608	0.291
MOK	.	14:102295985:C:G	C	G	0.9851	0.2784	0.264	0.2917
RCOR1	.	14:102672789:A:T	A	T	0.9039	0.0662	0.0628	0.2918
MOK	COSV51964165	14:102229356:T:C	T	C	0.7951	-0.0479	0.0455	0.2919
TRAF3	rs7144686	14:102816682:A:G	A	G	0.8237	0.0532	0.0505	0.2921
RN7SL546P	.	14:102583806:C:G	C	G	0.2337	-0.0477	0.0453	0.2923
CINP	rs145028472	14:102364901:T:C	T	C	0.0152	0.1718	0.1634	0.293
RCOR1	.	14:102612575:A:G	A	G	0.9817	0.4041	0.3843	0.293
	rs139609361	14:102770192:T:C	T	C	0.0169	0.162	0.1541	0.293
CDC42BPB	rs12590961	14:102949759:A:G	A	G	0.1186	0.064	0.0608	0.2931
MOK	.	14:102290316:C:G	C	G	0.7972	-0.0481	0.0458	0.2934
	rs4906257	14:102749655:A:C	A	C	0.1225	-0.06	0.0571	0.2934
CDC42BPB	rs2269317	14:102940031:T:C	T	C	0.1175	0.0642	0.0612	0.294
RCOR1	.	14:102622791:A:G	A	G	0.9817	0.4042	0.3854	0.2942
TRAF3	.	14:102863499:A:G	A	G	0.9678	0.1144	0.1092	0.2949
LBHD2	.	14:103081147:T:C	T	C	0.2432	0.0461	0.0441	0.295
TRAF3	rs28670970	14:102870467:T:C	T	C	0.035	-0.1097	0.1048	0.2954
MOK	rs76754948	14:102307941:A:G	A	G	0.0252	-0.1796	0.1717	0.2955
TRAF3	rs145046353	14:102809691:T:C	T	C	0.0186	-0.3035	0.2901	0.2955
MOK	.	14:102253283:A:G	A	G	0.796	-0.0477	0.0457	0.2957
RN7SL546P	rs191786022	14:102579929:T:C	T	C	0.0129	0.8149	0.7797	0.296
	.	14:102743726:C:G	C	G	0.9871	-0.8149	0.7797	0.296
TRAF3	.	14:102868235:A:C	A	C	0.965	0.1095	0.1048	0.2961
TRAF3	rs4553557	14:102843406:T:C	T	C	0.1694	0.0513	0.0491	0.2963
TRAF3	rs8021860	14:102845808:T:G	T	G	0.1694	0.0512	0.0491	0.2965
	rs58036016	14:102311707:A:G	A	G	0.0557	0.0841	0.0806	0.2969
EXOC3L4	.	14:103095734:A:G	A	G	0.9721	-0.1219	0.1169	0.2972
TRAF3	.	14:102820265:T:C	T	C	0.9577	-0.1231	0.1181	0.2976
	rs146222893	14:103064364:CA:C	CA	C	0.3931	-0.1734	0.1665	0.2977
CDC42BPB	rs182417683	14:102939181:T:C	T	C	0.0224	0.546	0.5244	0.2978
	.	14:103073610:A:G	A	G	0.1849	0.0508	0.0488	0.2978
WDR20	rs11299573	14:102143548:CT:C	CT	C	0.9446	0.4038	0.3883	0.2983
RCOR1	rs143511208	14:102597929:T:TCTC	T	TCTC	0.1003	-0.3026	0.291	0.2984
RCOR1	.	14:102639816:A:AGC	A	AGC	0.8997	0.3026	0.291	0.2984
RCOR1	rs148669649	14:102667789:G:GC	G	GC	0.1003	-0.3026	0.291	0.2984
RCOR1	rs5811079	14:102684707:T:TG	T	TG	0.8997	0.3026	0.291	0.2984
RCOR1	rs143029220	14:102690045:A:AT	A	AT	0.8997	0.3026	0.291	0.2984
MOK	rs2274815	14:102251715:A:G	A	G	0.2089	0.047	0.0452	0.2985
TRAF3	rs7143578	14:102880502:A:T	A	T	0.0349	-0.109	0.1049	0.2987
EXOC3L4	rs56081944	14:103095493:G:GGAGGGGCTGAGGTCA	G	GGAGGGGCTGAGGTCA	0.2388	-0.2009	0.1934	0.2987
TECPR2	rs151100918	14:102380239:A:G	A	G	0.0306	0.1121	0.1079	0.2988
TRAF3	rs7143963	14:102838088:T:C	T	C	0.1714	0.0504	0.0485	0.2988
TRAF3	rs72704741	14:102915545:T:C	T	C	0.1688	0.0517	0.0497	0.2988
TRAF3	rs78207301	14:102885827:T:G	T	G	0.0348	-0.1091	0.1051	0.2989
MOK	.	14:102232062:A:G	A	G	0.7957	-0.0473	0.0456	0.299
RCOR1	rs3783383	14:102711083:C:G	C	G	0.3332	-0.0411	0.0396	0.299
RCOR1	rs4906236	14:102610905:A:G	A	G	0.7114	0.0434	0.0418	0.2991
RN7SL546P	rs138482889	14:102582754:T:C	T	C	0.0202	-0.3199	0.3081	0.2992
RCOR1	.	14:102609200:T:C	T	C	0.2886	-0.0434	0.0418	0.2992
TECPR2	rs79626131	14:102424693:T:C	T	C	0.0132	-1.0638	1.0251	0.2993
LINC02323	rs11849528	14:102540818:T:C	T	C	0.0158	0.2472	0.2384	0.2997
RCOR1	.	14:102611312:T:G	T	G	0.2886	-0.0434	0.0418	0.2998
MOK	rs35601191	14:102276489:A:T	A	T	0.2035	0.0474	0.0457	0.3
TRAF3	.	14:102865253:A:T	A	T	0.8106	-0.0487	0.047	0.3005
RCOR1	.	14:102625103:C:G	C	G	0.2885	-0.0432	0.0418	0.3008
TECPR2	rs200400835	14:102438862:T:TC	T	TC	0.0238	0.5029	0.4868	0.3016
WDR20	rs12883091	14:102202685:A:G	A	G	0.2056	0.0472	0.0457	0.3017
TECPR2	.	14:102431499:T:C	T	C	0.9335	0.167	0.1618	0.302
TRAF3	.	14:102886764:A:G	A	G	0.8307	-0.0509	0.0493	0.3024
TRAF3	rs8017180	14:102853763:C:G	C	G	0.1694	0.0506	0.0491	0.3025
RCOR1	rs2295695	14:102726691:A:G	A	G	0.2604	0.045	0.0436	0.3029
WDR20	.	14:102135038:C:G	C	G	0.9829	0.1653	0.1607	0.3034
RN7SL546P	.	14:102584060:C:G	C	G	0.2339	-0.0466	0.0453	0.3035
RN7SL546P	.	14:102584780:C:G	C	G	0.2335	-0.0467	0.0454	0.3035
TRAF3	rs149554222	14:102876770:A:G	A	G	0.0198	-0.7854	0.7634	0.3035
TECPR2	rs138340720	14:102455510:A:G	A	G	0.0307	0.1107	0.1078	0.3047
WDR20	.	14:102223248:A:G	A	G	0.9743	0.1679	0.1637	0.3051
	rs10531585	14:102764873:A:ACT	A	ACT	0.2071	0.2047	0.1996	0.3051
	.	14:102530950:A:G	A	G	0.4822	0.0399	0.039	0.3056
RN7SL546P	rs6575926	14:102583846:A:G	A	G	0.7664	0.0465	0.0454	0.3056
TRAF3	rs12433366	14:102821832:A:G	A	G	0.1794	0.0493	0.0481	0.3058
LBHD2	rs28592811	14:103084051:C:G	C	G	0.7568	-0.0451	0.0441	0.306
TRAF3	rs540955196	14:102850439:A:G	A	G	0.013	-1.2075	1.1818	0.3069
TECPR2	rs76132310	14:102448365:A:G	A	G	0.0307	0.1096	0.1074	0.3075
TECPR2	.	14:102448686:T:C	T	C	0.9693	-0.1096	0.1074	0.3075
TRAF3	rs2295402	14:102871987:A:T	A	T	0.1889	0.0481	0.0471	0.3075
	rs4906212	14:102515258:T:C	T	C	0.2185	-0.0464	0.0454	0.3076
ZNF839	.	14:102312745:T:C	T	C	0.9444	-0.0822	0.0806	0.3077
TECPR2	COSV63971487	14:102449981:T:C	T	C	0.9693	-0.1099	0.1078	0.3081
TECPR2	.	14:102448118:A:G	A	G	0.9693	-0.1095	0.1074	0.3082
TECPR2	rs76998408	14:102449567:A:G	A	G	0.0307	0.1099	0.1078	0.3082
TECPR2	rs79477186	14:102449135:A:G	A	G	0.0307	0.1098	0.1078	0.3083
TECPR2	.	14:102473074:C:G	C	G	0.9694	-0.1105	0.1084	0.3083
RCOR1	rs2403069	14:102614934:T:C	T	C	0.7105	0.0425	0.0418	0.3086
RCOR1	rs57749886	14:102629315:T:C	T	C	0.6492	0.0401	0.0394	0.3086
TRAF3	rs66791824	14:102773093:CCTTT:C	CCTTT	C	0.6794	0.1863	0.1829	0.3086
TRAF3	rs10132144	14:102885829:C:G	C	G	0.0349	-0.1068	0.105	0.3088
RCOR1	rs4906234	14:102610591:C:G	C	G	0.7113	0.0425	0.0418	0.309
TECPR2	rs118084968	14:102455558:A:G	A	G	0.0307	0.1097	0.1078	0.3091
RCOR1	rs34851392	14:102727309:T:G	T	G	0.0418	-0.1065	0.1047	0.3091
TRAF3	.	14:102891733:A:C	A	C	0.8307	-0.0502	0.0493	0.3093
TECPR2	.	14:102437560:G:GAAAAA	G	GAAAAA	0.9749	-0.506	0.4979	0.3095
TRAF3	rs7156191	14:102831510:C:G	C	G	0.1692	0.0499	0.0492	0.3098
	rs558915825	14:102763411:A:G	A	G	0.0107	-1.2	1.1818	0.3099
TECPR2	rs142264924	14:102455633:T:C	T	C	0.0307	0.1095	0.1079	0.31
TECPR2	.	14:102453373:A:G	A	G	0.9693	-0.1095	0.1079	0.3101
TECPR2	.	14:102453798:A:G	A	G	0.9693	-0.1095	0.1079	0.3101
RCOR1	.	14:102689257:A:G	A	G	0.7272	0.0424	0.0418	0.3102
TRAF3	rs28410620	14:102886346:T:C	T	C	0.035	-0.1065	0.105	0.3103
TECPR2	rs115563083	14:102455905:A:G	A	G	0.0307	0.1094	0.1079	0.3104
TECPR2	.	14:102455110:A:C	A	C	0.9693	-0.1094	0.1079	0.3106
TECPR2	rs139701851	14:102445375:T:C	T	C	0.0308	0.1086	0.1072	0.3112
TECPR2	.	14:102445651:C:G	C	G	0.9692	-0.1085	0.1072	0.3116
TECPR2	rs79844991	14:102440198:T:G	T	G	0.0308	0.1084	0.1072	0.3117
TECPR2	rs2295974	14:102440700:A:G	A	G	0.0308	0.1084	0.1072	0.3117
TECPR2	rs114284665	14:102441999:C:G	C	G	0.0308	0.1084	0.1072	0.3117
TECPR2	.	14:102442042:A:G	A	G	0.9692	-0.1084	0.1072	0.3117
TECPR2	.	14:102442908:A:G	A	G	0.9692	-0.1084	0.1072	0.3117
TECPR2	rs114933285	14:102444587:A:G	A	G	0.0308	0.1084	0.1072	0.3117
TECPR2	rs17791578	14:102444656:A:T	A	T	0.0308	0.1084	0.1072	0.3117
TECPR2	rs78987088	14:102446054:T:C	T	C	0.0308	0.1085	0.1072	0.3117
TECPR2	.	14:102446057:A:G	A	G	0.9692	-0.1085	0.1072	0.3117
TECPR2	.	14:102447069:A:T	A	T	0.9692	-0.1085	0.1072	0.3117
	.	14:102525644:T:C	T	C	0.9794	0.3325	0.3287	0.3118
RCOR1	.	14:102665386:T:C	T	C	0.7273	0.0421	0.0417	0.3122
RCOR1	rs11850368	14:102665433:C:G	C	G	0.2727	-0.0421	0.0417	0.3122
TECPR2	rs17791446	14:102439692:A:C	A	C	0.0308	0.1083	0.1072	0.3124
TECPR2	.	14:102444175:A:G	A	G	0.9692	-0.1083	0.1072	0.3124
TECPR2	.	14:102444201:T:C	T	C	0.9692	-0.1083	0.1072	0.3124
TECPR2	rs2273909	14:102445652:T:C	T	C	0.0308	0.1083	0.1072	0.3125
TECPR2	.	14:102446353:A:G	A	G	0.9692	-0.1083	0.1072	0.3125
CDC42BPB	rs34873665	14:102994970:A:G	A	G	0.0598	-0.1089	0.1078	0.3125
TRAF3	.	14:102792450:T:C	T	C	0.372	0.1733	0.1718	0.3129
HSP90AA1	rs7154800	14:102132099:T:C	T	C	0.9261	0.1787	0.1772	0.3131
HSP90AA1	rs1190594	14:102132295:A:T	A	T	0.9261	0.1787	0.1772	0.3131
WDR20	.	14:102136430:C:G	C	G	0.0739	-0.1787	0.1772	0.3131
RCOR1	.	14:102610601:T:C	T	C	0.2886	-0.0422	0.0418	0.3133
TECPR2	rs56136617	14:102428221:T:TG	T	TG	0.0277	-0.523	0.5192	0.3137
RCOR1	.	14:102645021:T:C	T	C	0.3483	-0.0409	0.0406	0.3137
TECPR2	rs78626265	14:102472867:A:G	A	G	0.0308	0.1088	0.1081	0.3141
ZNF839	rs12590618	14:102341993:T:C	T	C	0.3205	0.0401	0.0399	0.3143
RN7SL546P	.	14:102584427:A:C	A	C	0.2513	-0.0457	0.0454	0.3144
TRAF3	rs8022110	14:102861821:T:C	T	C	0.1693	0.0494	0.0492	0.3149
TECPR2	.	14:102384253:T:G	T	G	0.9894	1.102	1.0973	0.3152
TECPR2	.	14:102435442:A:T	A	T	0.9894	1.102	1.0973	0.3152
CDC42BPB	rs77448485	14:102939515:C:G	C	G	0.1142	-0.0679	0.0676	0.3153
TRAF3	rs28380761	14:102869005:A:G	A	G	0.0352	-0.1045	0.1041	0.3154
ZNF839	COSV51756154	14:102326049:T:C	T	C	0.825	-0.0483	0.0481	0.3155
TECPR2	.	14:102433827:A:G	A	G	0.9692	-0.1074	0.1071	0.3156
TECPR2	.	14:102434431:A:G	A	G	0.9692	-0.1074	0.1071	0.3156
TECPR2	rs146486232	14:102432833:A:G	A	G	0.0308	0.1074	0.1071	0.3157
CDC42BPB	.	14:102937335:A:G	A	G	0.9879	1.2567	1.2525	0.3157
TECPR2	.	14:102439116:A:G	A	G	0.9692	-0.1074	0.1071	0.3158
TECPR2	.	14:102471642:T:C	T	C	0.9694	-0.1084	0.1081	0.3158
TECPR2	rs117538172	14:102465845:C:G	C	G	0.0306	0.1084	0.1081	0.3159
TECPR2	rs78595598	14:102470059:T:C	T	C	0.0306	0.1084	0.1081	0.3159
TECPR2	rs150296067	14:102463519:A:G	A	G	0.0325	0.1065	0.1062	0.316
TECPR2	rs79272272	14:102469106:A:G	A	G	0.0306	0.1084	0.1081	0.3161
TECPR2	.	14:102433192:T:C	T	C	0.9692	-0.1073	0.1071	0.3163
TECPR2	rs78778159	14:102435540:A:G	A	G	0.0308	0.1073	0.1071	0.3163
TECPR2	rs144854704	14:102463797:A:G	A	G	0.0306	0.1083	0.1081	0.3163
	.	14:102520051:C:G	C	G	0.7411	0.0433	0.0432	0.3163
TECPR2	rs7141398	14:102436226:T:C	T	C	0.0308	0.1073	0.1071	0.3164
TECPR2	rs117848254	14:102437466:A:C	A	C	0.0308	0.1073	0.1071	0.3164
TECPR2	rs8008862	14:102458063:A:G	A	G	0.0306	0.1083	0.1081	0.3164
TECPR2	rs117484368	14:102460665:A:G	A	G	0.0306	0.1083	0.1081	0.3165
TECPR2	.	14:102460850:A:G	A	G	0.9694	-0.1083	0.1081	0.3165
TECPR2	.	14:102465023:A:G	A	G	0.9694	-0.1083	0.1081	0.3165
TECPR2	rs8009269	14:102458457:T:C	T	C	0.0306	0.1083	0.1081	0.3166
TECPR2	rs146402295	14:102458629:C:G	C	G	0.0306	0.1082	0.1081	0.3166
TECPR2	rs118165340	14:102461102:C:G	C	G	0.0306	0.1082	0.1081	0.3167
TECPR2	rs117964569	14:102438649:A:G	A	G	0.0308	0.1071	0.1071	0.3171
TRAF3	rs8012367	14:102860461:C:G	C	G	0.5548	0.0378	0.0378	0.3175
MIR4309	.	14:102537043:T:C	T	C	0.9651	-0.1192	0.1193	0.3178
TECPR2	.	14:102438462:T:C	T	C	0.9692	-0.1069	0.1071	0.3181
TRAF3	rs56083744	14:102825854:A:G	A	G	0.169	0.0492	0.0493	0.3181
CDC42BPB	rs577769813	14:103036944:A:G	A	G	0.0226	-0.3514	0.3524	0.3186
MOK	rs141881657	14:102309321:G:GAAATT	G	GAAATT	0.9829	0.7625	0.7649	0.3189
RN7SL546P	.	14:102579989:T:C	T	C	0.9829	0.1525	0.153	0.3189
RCOR1	rs1190339	14:102637539:T:C	T	C	0.6501	0.0393	0.0395	0.319
RCOR1	rs12434778	14:102675798:T:G	T	G	0.2726	-0.0415	0.0417	0.3191
TRAF3	rs8012557	14:102860599:C:G	C	G	0.5547	0.0377	0.0378	0.3194
TECPR2	rs17718277	14:102440152:A:G	A	G	0.0308	0.1066	0.1071	0.3195
TRAF3	.	14:102899653:A:G	A	G	0.9653	0.105	0.1056	0.3201
TECPR2	.	14:102475373:A:G	A	G	0.9694	-0.1077	0.1083	0.3202
TECPR2	rs140599546	14:102478020:A:G	A	G	0.0306	0.1077	0.1083	0.3202
RCOR1	.	14:102631575:A:G	A	G	0.349	-0.0392	0.0394	0.3202
TECPR2	.	14:102475220:A:G	A	G	0.9694	-0.1076	0.1083	0.3204
TECPR2	rs117309961	14:102476294:T:C	T	C	0.0306	0.1076	0.1083	0.3206
TRAF3	rs7153002	14:102857578:T:C	T	C	0.1695	0.0487	0.0491	0.3211
WDR20	COSV51966716	14:102226320:T:C	T	C	0.7961	-0.0453	0.0456	0.3212
	rs114410166	14:102753015:T:C	T	C	0.0173	0.1526	0.1539	0.3214
RCOR1	.	14:102614952:C:G	C	G	0.2896	-0.0414	0.0418	0.3217
TRAF3	rs12588749	14:102864536:T:C	T	C	0.1694	0.0487	0.0492	0.3217
WDR20	.	14:102184599:T:C	T	C	0.9195	-0.0668	0.0675	0.3222
TRAF3	rs144656915	14:102810320:T:G	T	G	0.0158	-0.253	0.2557	0.3224
	.	14:103078670:A:G	A	G	0.9842	-0.1559	0.1576	0.3227
MOK	.	14:102277947:T:G	T	G	0.9816	-0.2905	0.2939	0.323
CDC42BPB	rs138631708	14:103022759:A:G	A	G	0.0268	-0.1257	0.1272	0.323
WDR20	rs113126590	14:102200851:A:C	A	C	0.0184	0.1491	0.151	0.3232
AMN	.	14:102922602:C:G	C	G	0.8916	0.1335	0.1351	0.3232
HSP90AA1	rs59855562	14:102110513:A:G	A	G	0.0403	-0.0947	0.096	0.3237
RCOR1	.	14:102724025:A:G	A	G	0.7141	-0.0415	0.042	0.3238
RCOR1	.	14:102601150:C:G	C	G	0.3492	-0.039	0.0395	0.3241
TRAF3	rs183300403	14:102913537:C:G	C	G	0.0163	-1.0412	1.0566	0.3244
WDR20	.	14:102173046:A:T	A	T	0.9828	0.7501	0.7613	0.3245
	rs112783238	14:102575371:A:G	A	G	0.017	-0.152	0.1542	0.3245
TECPR2	.	14:102419264:C:G	C	G	0.7032	0.04	0.0406	0.3248
CDC42BPB	rs34201193	14:102938379:T:C	T	C	0.0233	0.1328	0.1349	0.3248
WDR20	.	14:102143325:CGAG:C	CGAG	C	0.9736	0.5776	0.587	0.3251
TRAF3	rs4243736	14:102894103:A:G	A	G	0.1694	0.0485	0.0493	0.3251
CDC42BPB	.	14:102989702:T:G	T	G	0.9789	0.6546	0.6653	0.3252
HSP90AA1	.	14:102131653:A:C	A	C	0.9195	-0.0669	0.068	0.3253
TECPR2	.	14:102400610:A:C	A	C	0.623	0.0375	0.0382	0.3253
TECPR2	rs6575912	14:102394594:T:C	T	C	0.3767	-0.0376	0.0382	0.3254
	rs111273541	14:102574268:T:C	T	C	0.017	-0.1517	0.1542	0.3254
TECPR2	rs1886081	14:102418301:A:G	A	G	0.2631	-0.0417	0.0424	0.3261
TRAF3	.	14:102797672:T:C	T	C	0.1791	-0.0486	0.0495	0.3264
RCOR1	rs113253374	14:102587806:T:C	T	C	0.0173	-0.1514	0.1543	0.3266
CDC42BPB	rs184587237	14:103009914:C:G	C	G	0.0129	-0.8421	0.8587	0.3268
CDC42BPB	rs10150442	14:103025291:T:G	T	G	0.0932	0.0629	0.0641	0.3269
TRAF3	.	14:102900381:A:G	A	G	0.9286	-0.0807	0.0824	0.3273
RCOR1	.	14:102589523:A:G	A	G	0.2342	-0.0444	0.0453	0.3277
CDC42BPB	.	14:103052516:C:G	C	G	0.9868	-1.084	1.1081	0.3279
MOK	rs6575903	14:102230295:T:C	T	C	0.2095	0.0441	0.0451	0.3286
MIR4309	rs34087011	14:102536615:G:GTTTC	G	GTTTC	0.657	0.1652	0.1692	0.3287
LINC02323	rs7140280	14:102560654:A:G	A	G	0.756	0.0434	0.0445	0.3291
HSP90AA1	rs745313	14:102116780:A:G	A	G	0.0403	-0.0936	0.096	0.3293
MOK	rs35308394	14:102256670:C:G	C	G	0.1616	0.0489	0.0501	0.3298
MOK	rs12184971	14:102309585:A:G	A	G	0.0541	0.0787	0.0808	0.3301
ANKRD9	rs2236349	14:102497303:A:G	A	G	0.2225	-0.0436	0.0448	0.3303
TRAF3	rs56330734	14:102825813:A:G	A	G	0.1683	0.048	0.0493	0.3307
TECPR2	rs10631464	14:102495195:CAG:C	CAG	C	0.6319	-0.1652	0.1699	0.3308
TRAF3	rs141809538	14:102905075:A:G	A	G	0.0789	-0.069	0.0709	0.3308
ZNF839	.	14:102323151:C:G	C	G	0.8264	-0.0472	0.0485	0.3309
MOK	.	14:102293872:A:G	A	G	0.9652	-0.1702	0.1751	0.3312
HSP90AA1	rs78398202	14:102114654:T:C	T	C	0.0403	-0.0933	0.096	0.3313
HSP90AA1	rs7145760	14:102118435:C:G	C	G	0.0403	-0.0932	0.096	0.3314
	rs4243733	14:102529199:T:C	T	C	0.5177	-0.0373	0.0384	0.3315
	.	14:102526937:A:G	A	G	0.9459	0.0824	0.0849	0.3317
RCOR1	.	14:102632393:A:G	A	G	0.9895	1.1743	1.2097	0.3317
ANKRD9	rs1998421	14:102513307:T:C	T	C	0.2234	-0.0436	0.045	0.3318
EXOC3L4	rs12888104	14:103096369:A:T	A	T	0.0211	-0.6447	0.6645	0.3319
	rs7150016	14:102520352:A:G	A	G	0.2223	-0.0441	0.0454	0.3321
LBHD2	rs2403125	14:103086061:A:G	A	G	0.7553	-0.0427	0.044	0.3323
RCOR1	rs7142608	14:102653073:C:G	C	G	0.2738	-0.0402	0.0415	0.3326
RCOR1	rs62007935	14:102731742:T:G	T	G	0.0393	-0.0967	0.0999	0.3328
RCOR1	rs12588817	14:102622873:A:G	A	G	0.6509	0.0381	0.0394	0.3331
HSP90AA1	rs147394572	14:102128832:A:ACTT	A	ACTT	0.0277	0.4667	0.4828	0.3338
ANKRD9	.	14:102499098:A:G	A	G	0.7725	0.043	0.0445	0.3341
MOK	rs72698556	14:102237029:T:G	T	G	0.0551	0.1617	0.1675	0.3343
	.	14:102743934:A:G	A	G	0.8892	0.2676	0.2771	0.3343
ANKRD9	.	14:102499100:A:T	A	T	0.7725	0.043	0.0445	0.3344
ZNF839	rs7158139	14:102326294:A:G	A	G	0.1742	0.0467	0.0484	0.3345
ANKRD9	.	14:102499659:A:G	A	G	0.7725	0.0429	0.0445	0.3346
TECPR2	rs8008097	14:102391459:A:G	A	G	0.3803	-0.0365	0.0379	0.335
	rs763226732	14:103075351:T:G	T	G	0.0122	-1.3756	1.427	0.3351
TECPR2	rs75449004	14:102412486:A:T	A	T	0.0308	0.1031	0.1071	0.3353
ZNF839	rs72635188	14:102319464:T:G	T	G	0.0564	0.0771	0.0801	0.3361
RCOR1	.	14:102613388:C:G	C	G	0.3492	-0.0379	0.0394	0.3362
TRAF3	rs145723527	14:102876718:T:C	T	C	0.0315	-0.1072	0.1115	0.3362
TRAF3	.	14:102883860:C:G	C	G	0.831	-0.0475	0.0494	0.3362
TECPR2	.	14:102377710:A:G	A	G	0.6232	0.0368	0.0382	0.3363
	rs10134794	14:102567858:A:C	A	C	0.7378	0.0427	0.0445	0.3363
TECPR2	rs2273906	14:102432026:T:C	T	C	0.0308	0.1028	0.1069	0.3364
RCOR1	rs8013957	14:102673917:T:C	T	C	0.3321	-0.0379	0.0394	0.3365
WDR20	.	14:102143992:T:C	T	C	0.0742	-0.1686	0.1755	0.3367
TECPR2	rs79979135	14:102411861:A:G	A	G	0.0308	0.1026	0.1071	0.3377
TECPR2	rs7149731	14:102413206:A:G	A	G	0.0308	0.1026	0.1071	0.3379
TECPR2	rs17717666	14:102415740:A:G	A	G	0.0308	0.1026	0.1071	0.3379
TECPR2	.	14:102415651:A:G	A	G	0.9692	-0.1026	0.1071	0.3381
RCOR1	.	14:102682392:A:G	A	G	0.7272	0.04	0.0418	0.3382
RCOR1	.	14:102719132:A:G	A	G	0.9864	-0.1988	0.2077	0.3384
TECPR2	rs80156456	14:102413933:C:G	C	G	0.0308	0.1025	0.1071	0.3385
TECPR2	.	14:102415687:T:C	T	C	0.9692	-0.1025	0.1071	0.3385
	rs140378741	14:102763525:T:G	T	G	0.0501	-0.1402	0.1465	0.3386
CDC42BPB	.	14:102985376:T:G	T	G	0.1485	0.0554	0.058	0.3391
MOK	rs12887648	14:102266873:T:C	T	C	0.1615	0.0479	0.0502	0.3392
CDC42BPB	rs143773378	14:103053532:C:G	C	G	0.0297	0.1651	0.1727	0.3392
LBHD2	rs11844761	14:103081093:A:G	A	G	0.7669	-0.0417	0.0436	0.3394
TRAF3	rs76327888	14:102914066:T:G	T	G	0.1703	0.0474	0.0496	0.3395
LBHD2	.	14:103087409:A:G	A	G	0.9693	0.5077	0.5315	0.3395
TRAF3	.	14:102812915:T:C	T	C	0.6619	-0.0371	0.0389	0.3396
HSP90AA1	rs145643636	14:102122817:A:G	A	G	0.0892	0.0684	0.0716	0.3398
TRAF3	rs562381972	14:102907300:T:C	T	C	0.0121	-1.1342	1.1909	0.3409
ANKRD9	rs3742437	14:102498710:A:G	A	G	0.2274	-0.0424	0.0445	0.341
RCOR1	.	14:102689300:T:G	T	G	0.6675	0.0376	0.0396	0.3415
ZNF839	rs1033868	14:102331108:A:G	A	G	0.1737	0.0462	0.0486	0.3417
MOK	rs36060205	14:102253360:C:G	C	G	0.162	0.0476	0.05	0.3419
RCOR1	.	14:102732131:C:G	C	G	0.9838	-0.6538	0.6881	0.342
TECPR2	rs140986625	14:102476706:G:GAAAT	G	GAAAT	0.0264	-0.5406	0.569	0.3421
TECPR2	.	14:102477623:T:C	T	C	0.9736	0.5406	0.569	0.3421
TECPR2	.	14:102477629:C:G	C	G	0.9736	0.5406	0.569	0.3421
ZNF839	.	14:102330387:T:C	T	C	0.8263	-0.0461	0.0486	0.3426
RCOR1	.	14:102684286:A:G	A	G	0.6676	0.0375	0.0395	0.3426
TECPR2	rs141036292	14:102482047:GT:GTT	GT	GTT	0.6274	-0.1637	0.1726	0.3428
TECPR2	rs148078041	14:102373823:A:G	A	G	0.0308	0.1018	0.1073	0.343
TECPR2	rs34848837	14:102457616:T:C	T	C	0.3101	-0.0384	0.0405	0.3433
MOK	rs75605009	14:102281742:A:G	A	G	0.015	-0.2492	0.2638	0.3448
RN7SL546P	rs112085070	14:102586867:A:T	A	T	0.017	-0.1458	0.1544	0.3451
MOK	.	14:102266330:A:T	A	T	0.8384	-0.0473	0.0502	0.3453
ZNF839	rs11704	14:102342318:C:G	C	G	0.3097	0.0377	0.0399	0.3453
ANKRD9	.	14:102504244:C:G	C	G	0.7727	0.042	0.0446	0.3457
TECPR2	.	14:102478113:T:C	T	C	0.9697	-0.103	0.1094	0.3466
MOK	.	14:102294245:C:G	C	G	0.9736	0.5513	0.586	0.3469
RCOR1	.	14:102689774:C:G	C	G	0.986	-0.1835	0.1953	0.3472
HSP90AA1	rs4906180	14:102109424:T:C	T	C	0.8479	-0.0517	0.055	0.3473
	rs191104692	14:102563531:A:G	A	G	0.0119	-0.4444	0.4733	0.3477
RCOR1	rs145660604	14:102630765:A:G	A	G	0.0112	0.3793	0.4042	0.348
	.	14:102764610:C:G	C	G	0.9448	0.1299	0.1388	0.3491
RCOR1	rs139088940	14:102653427:T:C	T	C	0.0121	0.3655	0.3906	0.3495
TECPR2	rs138364504	14:102388468:T:C	T	C	0.0311	0.1	0.1069	0.3498
MOK	rs147049853	14:102248756:T:C	T	C	0.0546	0.077	0.0824	0.3501
TRAF3	rs3783384	14:102885493:T:C	T	C	0.1695	0.0461	0.0494	0.3505
RCOR1	rs12185065	14:102608299:T:G	T	G	0.6508	0.0368	0.0394	0.3506
WDR20	rs1211835	14:102161968:A:G	A	G	0.7705	-0.0427	0.0458	0.3509
WDR20	rs28565231	14:102196911:T:C	T	C	0.2121	0.042	0.045	0.3509
TECPR2	rs17718254	14:102439630:T:C	T	C	0.0309	0.0997	0.107	0.3513
WDR20	rs1213012	14:102163370:A:G	A	G	0.7705	-0.0426	0.0458	0.3514
WDR20	.	14:102200102:T:C	T	C	0.7878	-0.0419	0.045	0.3514
TECPR2	.	14:102482995:T:C	T	C	0.3681	0.1583	0.17	0.3517
CDC42BPB	rs911630	14:102967479:T:C	T	C	0.5809	0.0346	0.0371	0.3518
RCOR1	rs7152144	14:102659764:T:C	T	C	0.3321	-0.0366	0.0394	0.3529
TECPR2	.	14:102416710:A:G	A	G	0.9692	-0.0995	0.1071	0.353
TECPR2	rs201649482	14:102384676:CA:C	CA	C	0.3258	0.1596	0.172	0.3534
WDR20	.	14:102188029:A:G	A	G	0.979	0.2646	0.2854	0.3539
	rs143326425	14:102768936:T:C	T	C	0.0114	-0.25	0.2698	0.354
WDR20	rs11160672	14:102200252:A:G	A	G	0.2121	0.0417	0.045	0.3541
CDC42BPB	.	14:102980920:A:G	A	G	0.9868	-0.6378	0.6884	0.3542
WDR20	rs1190573	14:102167509:T:C	T	C	0.7708	-0.0423	0.0457	0.3546
HSP90AA1	rs2403027	14:102112703:A:G	A	G	0.9265	0.1646	0.1778	0.3547
HSP90AA1	rs2403028	14:102115330:A:G	A	G	0.9265	0.1646	0.1778	0.3547
HSP90AA1	.	14:102120741:A:G	A	G	0.0735	-0.1646	0.1778	0.3547
HSP90AA1	rs1190602	14:102123177:T:C	T	C	0.9265	0.1646	0.1778	0.3547
HSP90AA1	.	14:102124412:T:C	T	C	0.0735	-0.1646	0.1778	0.3547
HSP90AA1	.	14:102127111:A:C	A	C	0.0735	-0.1646	0.1778	0.3547
HSP90AA1	.	14:102129565:T:C	T	C	0.0735	-0.1646	0.1778	0.3547
ANKRD9	rs3742445	14:102509215:A:T	A	T	0.2578	-0.0399	0.0431	0.3547
TRAF3	rs7147331	14:102913871:A:T	A	T	0.1715	0.0457	0.0494	0.3548
	.	14:102527662:T:C	T	C	0.9085	-0.0601	0.065	0.3551
RCOR1	rs35892383	14:102705284:A:G	A	G	0.0493	-0.0827	0.0894	0.3552
MOK	rs188241470	14:102242269:A:G	A	G	0.0179	-0.3691	0.3993	0.3553
CDC42BPB	.	14:103025448:T:C	T	C	0.9818	0.2411	0.2608	0.3553
TECPR2	.	14:102418580:T:C	T	C	0.9692	-0.099	0.1071	0.3555
RCOR1	.	14:102651052:A:G	A	G	0.6677	0.0362	0.0392	0.3556
MOK	rs75205911	14:102309176:A:G	A	G	0.0367	-0.162	0.1756	0.356
	rs10149469	14:102530199:T:C	T	C	0.0227	-0.1259	0.1364	0.356
TECPR2	rs80191831	14:102479392:T:C	T	C	0.0304	0.1008	0.1093	0.3563
WDR20	.	14:102217600:T:TCCCTGGGCTGGG	T	TCCCTGGGCTGGG	0.9419	0.3462	0.3754	0.3564
TECPR2	rs11623570	14:102492940:A:C	A	C	0.227	-0.0408	0.0442	0.3569
WDR20	COSV54471459	14:102168252:A:G	A	G	0.2292	0.0421	0.0457	0.3571
EXOC3L4	rs141974105	14:103105485:T:C	T	C	0.0226	-0.5803	0.6301	0.3571
WDR20	.	14:102225517:T:C	T	C	0.7894	-0.0413	0.0449	0.3572
LINC02323	rs144747645	14:102547242:G:GAAGGAAGGAAA	G	GAAGGAAGGAAA	0.2177	0.18	0.1956	0.3574
AMN	.	14:102926397:T:C	T	C	0.7772	-0.0416	0.0453	0.3575
TECPR2	.	14:102426585:T:C	T	C	0.9692	-0.0985	0.1071	0.3577
TECPR2	rs17780137	14:102429372:A:G	A	G	0.0308	0.0985	0.1071	0.3577
WDR20	rs6575899	14:102193675:T:C	T	C	0.2135	0.0411	0.0447	0.3578
TECPR2	.	14:102424178:T:C	T	C	0.9692	-0.0984	0.1071	0.358
TECPR2	.	14:102428011:T:C	T	C	0.9692	-0.0984	0.1071	0.358
TECPR2	.	14:102426428:T:C	T	C	0.9692	-0.0984	0.1071	0.3581
TECPR2	rs79054225	14:102424310:A:G	A	G	0.0308	0.0984	0.1071	0.3582
WDR20	rs139412457	14:102182666:A:T	A	T	0.0226	0.5327	0.5799	0.3583
TECPR2	rs74472242	14:102421865:T:C	T	C	0.0308	0.0984	0.1071	0.3583
TECPR2	rs114364981	14:102427648:T:C	T	C	0.0308	0.0984	0.1071	0.3583
TRAF3	rs149497532	14:102901296:T:G	T	G	0.0347	-0.0971	0.1057	0.3583
AMN	.	14:102934867:T:G	T	G	0.8814	-0.0561	0.0611	0.3583
TECPR2	rs74364732	14:102422636:A:T	A	T	0.0308	0.0984	0.1071	0.3584
TECPR2	.	14:102422488:T:C	T	C	0.9692	-0.0983	0.1071	0.3586
CDC42BPB	rs35953480	14:102975872:A:G	A	G	0.0416	0.0893	0.0973	0.3586
TECPR2	.	14:102417291:T:C	T	C	0.9692	-0.0983	0.1072	0.3588
TECPR2	rs8006258	14:102431309:C:G	C	G	0.0308	0.0983	0.1071	0.3589
TECPR2	rs17717830	14:102427313:A:G	A	G	0.0308	0.0982	0.1071	0.359
WDR20	rs1190584	14:102143256:T:C	T	C	0.7706	-0.042	0.0458	0.3593
WDR20	rs1307672	14:102175769:T:G	T	G	0.7708	-0.0418	0.0456	0.3593
	.	14:102310840:A:C	A	C	0.9634	0.1611	0.1759	0.3595
TECPR2	rs17717538	14:102389751:T:C	T	C	0.0308	0.0983	0.1073	0.3599
CDC42BPB	rs148814019	14:103004985:A:G	A	G	0.0173	-0.1684	0.184	0.3601
MIR4309	rs75323428	14:102539392:A:G	A	G	0.0286	-0.1961	0.2144	0.3604
WDR20	rs34136466	14:102160154:CTGTTT:C	CTGTTT	C	0.9156	0.2835	0.3101	0.3605
RCOR1	.	14:102638068:C:G	C	G	0.95	-0.0989	0.1083	0.3612
CDC42BPB	rs34687806	14:103013205:T:C	T	C	0.0117	-0.199	0.218	0.3613
ZNF839	rs117616633	14:102313483:A:G	A	G	0.0559	0.176	0.193	0.3616
EXOC3L4	rs146773181	14:103097333:T:C	T	C	0.027	0.1143	0.1253	0.3617
WDR20	rs6575898	14:102183070:A:G	A	G	0.2121	0.0411	0.045	0.3619
MOK	.	14:102273671:T:C	T	C	0.8386	-0.0458	0.0502	0.3619
WDR20	rs112669491	14:102151518:A:C	A	C	0.0151	0.2074	0.2276	0.3621
AMN	.	14:102935814:A:G	A	G	0.9549	-0.0903	0.0992	0.3628
CDC42BPB	.	14:103053565:T:C	T	C	0.9802	-0.5069	0.557	0.3628
LBHD2	.	14:103084423:A:T	A	T	0.2424	0.0401	0.0441	0.3631
TECPR2	rs17717551	14:102389775:C:G	C	G	0.0308	0.0976	0.1073	0.3633
TECPR2	rs12883789	14:102488284:A:G	A	G	0.2271	-0.0402	0.0442	0.3635
WDR20	rs146708751	14:102214791:A:C	A	C	0.0224	-0.1598	0.1759	0.3636
WDR20	.	14:102159092:A:T	A	T	0.2295	0.0416	0.0458	0.3638
TRAF3	rs10148705	14:102773336:A:C	A	C	0.6464	0.036	0.0397	0.3638
TECPR2	rs117419786	14:102384981:T:C	T	C	0.0308	0.0975	0.1073	0.3639
MOK	rs150653905	14:102240685:C:G	C	G	0.0187	-0.3725	0.4103	0.364
TECPR2	rs1555615	14:102386670:T:C	T	C	0.0308	0.0974	0.1073	0.364
TECPR2	rs17779722	14:102387385:A:T	A	T	0.0308	0.0974	0.1073	0.364
TECPR2	.	14:102387622:T:G	T	G	0.9692	-0.0974	0.1073	0.364
TECPR2	.	14:102387628:A:G	A	G	0.9692	-0.0974	0.1073	0.364
TECPR2	rs118156772	14:102388687:A:G	A	G	0.0308	0.0974	0.1073	0.364
TECPR2	.	14:102391220:A:G	A	G	0.9692	-0.0974	0.1073	0.364
TECPR2	.	14:102386450:A:G	A	G	0.9692	-0.0974	0.1073	0.3641
TECPR2	rs17717575	14:102391901:T:C	T	C	0.0308	0.0974	0.1073	0.3641
TECPR2	rs118045123	14:102384217:T:C	T	C	0.0308	0.0974	0.1073	0.3642
TECPR2	.	14:102387821:T:C	T	C	0.9692	-0.0974	0.1073	0.3642
TECPR2	rs75674481	14:102384374:T:G	T	G	0.0308	0.0974	0.1073	0.3643
TECPR2	rs139855565	14:102384540:A:G	A	G	0.0308	0.0973	0.1073	0.3645
	.	14:102741774:A:G	A	G	0.8781	0.053	0.0585	0.3649
MOK	.	14:102230821:T:TG	T	TG	0.9406	0.3375	0.3727	0.3651
ZNF839	rs8013281	14:102332040:T:C	T	C	0.1741	0.0439	0.0485	0.3654
TRAF3	.	14:102901766:T:G	T	G	0.9652	0.0956	0.1057	0.3654
WDR20	.	14:102225083:A:G	A	G	0.9283	-0.0649	0.0717	0.3656
	rs28670256	14:102529645:T:C	T	C	0.0225	-0.1233	0.1365	0.3666
TECPR2	rs72698591	14:102372559:A:G	A	G	0.3144	0.0356	0.0394	0.367
TECPR2	.	14:102381953:A:G	A	G	0.9692	-0.0968	0.1073	0.367
TECPR2	rs143760559	14:102407048:T:C	T	C	0.0308	0.0967	0.1072	0.3671
TECPR2	.	14:102381471:A:G	A	G	0.9692	-0.0968	0.1073	0.3672
TECPR2	.	14:102379143:A:C	A	C	0.9692	-0.0968	0.1074	0.3673
TECPR2	rs79078424	14:102382680:C:G	C	G	0.0308	0.0967	0.1073	0.3676
TECPR2	rs148664976	14:102380869:A:G	A	G	0.0308	0.0967	0.1073	0.3677
TECPR2	rs118008272	14:102378997:T:C	T	C	0.0308	0.0967	0.1073	0.3678
TECPR2	COSV63972024	14:102380804:A:G	A	G	0.9692	-0.0967	0.1073	0.3678
TECPR2	.	14:102384002:A:C	A	C	0.9692	-0.0967	0.1073	0.3678
WDR20	.	14:102202669:T:C	T	C	0.788	-0.0407	0.0452	0.3679
TECPR2	rs79159907	14:102378289:A:G	A	G	0.0308	0.0967	0.1074	0.3679
TRAF3	rs12147254	14:102799329:A:G	A	G	0.3055	-0.0358	0.0398	0.3679
TRAF3	rs35471408	14:102818275:A:G	A	G	0.3048	-0.0362	0.0403	0.3679
TECPR2	rs114129942	14:102380567:T:C	T	C	0.0308	0.0966	0.1073	0.368
TECPR2	rs150749178	14:102381005:T:C	T	C	0.0308	0.0966	0.1074	0.3681
TECPR2	.	14:102383668:A:G	A	G	0.9692	-0.0966	0.1074	0.3681
LBHD2	rs377467945	14:103082365:T:G	T	G	0.0567	0.3209	0.3565	0.3681
TECPR2	.	14:102407924:A:G	A	G	0.9693	-0.0965	0.1073	0.3686
TECPR2	.	14:102408403:T:C	T	C	0.9693	-0.0965	0.1073	0.3686
LINC02323	rs77271827	14:102541697:A:G	A	G	0.1177	0.0793	0.0882	0.3686
TECPR2	rs117953565	14:102399415:T:C	T	C	0.0307	0.0964	0.1073	0.3688
TECPR2	.	14:102399491:A:G	A	G	0.9693	-0.0964	0.1073	0.3689
TECPR2	rs76354307	14:102400503:A:G	A	G	0.0307	0.0964	0.1073	0.3689
TECPR2	.	14:102400732:A:G	A	G	0.9693	-0.0964	0.1073	0.3689
TECPR2	.	14:102401843:A:G	A	G	0.9693	-0.0964	0.1073	0.3689
TECPR2	.	14:102402934:C:G	C	G	0.9693	-0.0964	0.1073	0.3689
TECPR2	.	14:102402980:A:T	A	T	0.9693	-0.0964	0.1073	0.3689
TECPR2	rs141534456	14:102404097:A:T	A	T	0.0307	0.0964	0.1073	0.3689
TECPR2	.	14:102409635:C:G	C	G	0.9693	-0.0964	0.1073	0.3689
TECPR2	rs138306652	14:102404645:T:C	T	C	0.0307	0.0964	0.1073	0.369
TECPR2	.	14:102407722:T:C	T	C	0.9693	-0.0964	0.1073	0.369
MOK	rs11844941	14:102235933:A:G	A	G	0.162	0.045	0.0501	0.3693
MOK	.	14:102249319:A:G	A	G	0.9305	-0.065	0.0724	0.3696
MOK	.	14:102292123:A:G	A	G	0.9849	0.2336	0.2605	0.3697
TECPR2	.	14:102431374:A:G	A	G	0.9615	-0.3631	0.4048	0.3697
TECPR2	rs142608447	14:102406320:A:G	A	G	0.0308	0.0962	0.1073	0.3702
RN7SL546P	rs2403064	14:102587146:A:G	A	G	0.7385	0.0388	0.0434	0.3702
WDR20	rs1190580	14:102148479:A:G	A	G	0.7707	-0.041	0.0458	0.3706
TRAF3	rs4906271	14:102909257:A:T	A	T	0.9409	0.2409	0.2691	0.3706
WDR20	rs1190571	14:102168564:A:C	A	C	0.7707	-0.0409	0.0457	0.3707
LINC02323	.	14:102541054:A:T	A	T	0.9708	0.1189	0.1329	0.3709
	rs185752738	14:102768864:C:G	C	G	0.0172	0.137	0.1531	0.371
CDC42BPB	.	14:103057261:T:C	T	C	0.6082	0.1459	0.1631	0.371
	rs28573684	14:102529425:T:C	T	C	0.0231	-0.1212	0.1358	0.372
WDR20	.	14:102141766:T:G	T	G	0.2291	0.0409	0.0458	0.3722
TRAF3	.	14:102786933:A:G	A	G	0.99	1.0612	1.1903	0.3726
TRAF3	.	14:102856350:C:G	C	G	0.9801	-0.5995	0.6727	0.3728
MOK	.	14:102229226:A:G	A	G	0.7903	-0.0402	0.0451	0.3731
RCOR1	.	14:102647754:T:C	T	C	0.6675	0.0349	0.0392	0.3733
RN7SL546P	rs62006415	14:102577956:T:C	T	C	0.0226	0.1987	0.2232	0.3734
MOK	rs59918966	14:102241830:A:C	A	C	0.1617	0.0446	0.0501	0.3735
MOK	rs56870778	14:102241864:C:G	C	G	0.1617	0.0446	0.0501	0.3736
TECPR2	COSV63974563	14:102484083:T:C	T	C	0.4785	0.0343	0.0386	0.3738
CDC42BPB	rs113592900	14:103005428:A:G	A	G	0.0484	0.0808	0.0908	0.3738
TECPR2	COSV63971847	14:102407549:A:G	A	G	0.6852	-0.035	0.0394	0.3743
TECPR2	.	14:102420220:A:G	A	G	0.9638	-0.0875	0.0986	0.3746
MIR4309	rs62006406	14:102537185:A:T	A	T	0.0277	-0.498	0.5614	0.3751
MIR4309	rs62006407	14:102537188:T:C	T	C	0.0277	-0.498	0.5614	0.3751
ANKRD9	.	14:102496791:T:C	T	C	0.9474	-0.1388	0.1566	0.3754
CDC42BPB	.	14:103029762:C:G	C	G	0.9767	0.1175	0.1325	0.3754
CDC42BPB	.	14:103019135:T:C	T	C	0.9808	-0.1288	0.1454	0.3757
TECPR2	.	14:102431549:A:G	A	G	0.9058	-0.0582	0.0658	0.3758
WDR20	.	14:102160510:A:G	A	G	0.975	-0.1086	0.1227	0.3764
MOK	rs35535562	14:102237799:T:C	T	C	0.0689	0.0645	0.0729	0.3768
ANKRD9	rs3742446	14:102509235:T:C	T	C	0.2203	-0.0401	0.0454	0.3769
WDR20	rs7140813	14:102180866:T:C	T	C	0.2121	0.0398	0.045	0.377
TECPR2	rs117740549	14:102459198:A:G	A	G	0.0237	-0.113	0.1279	0.3771
RCOR1	rs149894812	14:102645687:T:C	T	C	0.0146	0.2496	0.2827	0.3772
TECPR2	rs76404693	14:102371688:T:C	T	C	0.0308	0.0949	0.1075	0.3773
MOK	rs9743505	14:102302818:T:G	T	G	0.1179	0.051	0.0578	0.3774
TECPR2	rs75030211	14:102370462:C:G	C	G	0.0308	0.0949	0.1075	0.3775
TECPR2	rs8013822	14:102370750:A:G	A	G	0.0308	0.0949	0.1075	0.3775
TECPR2	.	14:102372669:T:C	T	C	0.9692	-0.0949	0.1075	0.3775
TECPR2	rs78476780	14:102374885:T:C	T	C	0.0308	0.0948	0.1075	0.3776
TECPR2	rs6575911	14:102371291:T:C	T	C	0.0308	0.0948	0.1075	0.3777
TECPR2	rs141852472	14:102373899:T:G	T	G	0.0308	0.0948	0.1075	0.3777
TECPR2	rs117477739	14:102377212:A:G	A	G	0.0308	0.0948	0.1075	0.3778
	rs72635194	14:102748108:A:G	A	G	0.0284	-0.1033	0.1172	0.3778
MOK	rs60609859	14:102249930:T:C	T	C	0.0696	0.0639	0.0724	0.3779
TECPR2	.	14:102375646:T:G	T	G	0.9692	-0.0948	0.1075	0.3779
TECPR2	.	14:102376439:A:G	A	G	0.9692	-0.0948	0.1075	0.3779
TECPR2	.	14:102376702:A:C	A	C	0.9692	-0.0948	0.1075	0.3779
MOK	rs8013900	14:102267292:A:G	A	G	0.0696	0.0638	0.0724	0.378
TECPR2	.	14:102482212:A:G	A	G	0.9092	-0.0566	0.0642	0.378
RCOR1	rs147849558	14:102613140:T:C	T	C	0.0158	-0.7058	0.801	0.3782
	.	14:102526408:A:G	A	G	0.9093	-0.0573	0.065	0.3784
TECPR2	.	14:102462125:T:C	T	C	0.9764	0.1126	0.1279	0.3786
RN7SL546P	rs76280304	14:102585434:T:C	T	C	0.0264	0.4279	0.4865	0.3791
CINP	rs11629090	14:102359800:T:G	T	G	0.378	-0.0337	0.0383	0.3792
TECPR2	.	14:102425649:T:C	T	C	0.9691	-0.0941	0.107	0.3792
MOK	COSV51964577	14:102275629:T:C	T	C	0.8387	-0.0442	0.0503	0.3797
	.	14:102517131:C:G	C	G	0.9095	-0.0568	0.0647	0.3797
ZNF839	rs4906192	14:102335106:C:G	C	G	0.1738	0.0426	0.0486	0.3806
TRAF3	rs5811081	14:102808512:CA:CAA	CA	CAA	0.8333	0.2021	0.2306	0.3808
TECPR2	rs17717824	14:102427198:T:C	T	C	0.0307	0.0941	0.1074	0.3809
RN7SL546P	rs4356406	14:102583769:A:G	A	G	0.7382	0.0379	0.0433	0.3812
TECPR2	.	14:102379681:T:C	T	C	0.9889	-0.6457	0.7375	0.3813
TECPR2	rs76566561	14:102368624:A:T	A	T	0.0308	0.0939	0.1075	0.3823
CINP	rs150875975	14:102366465:A:G	A	G	0.0308	0.0939	0.1075	0.3824
CINP	.	14:102367483:T:C	T	C	0.9692	-0.0939	0.1075	0.3824
CINP	.	14:102367507:A:G	A	G	0.9692	-0.0939	0.1075	0.3824
TRAF3	rs184511605	14:102809572:T:G	T	G	0.0158	-0.6993	0.8006	0.3824
TECPR2	rs114360789	14:102368108:A:G	A	G	0.0308	0.0939	0.1075	0.3826
CINP	rs117445021	14:102351767:A:G	A	G	0.0173	0.1253	0.1436	0.3828
TECPR2	.	14:102369919:T:C	T	C	0.9692	-0.0938	0.1075	0.3828
CINP	.	14:102365011:A:G	A	G	0.9692	-0.0938	0.1075	0.3831
	.	14:102526575:A:G	A	G	0.9092	-0.0567	0.065	0.3833
	.	14:102531194:T:G	T	G	0.9854	0.6624	0.7602	0.3836
TECPR2	COSV63968811	14:102373001:A:G	A	G	0.6852	-0.0343	0.0394	0.384
WDR20	rs6575897	14:102180788:A:G	A	G	0.2122	0.0391	0.0451	0.3851
TRAF3	.	14:102842762:A:C	A	C	0.9784	-0.1151	0.1326	0.3853
TRAF3	.	14:102833749:C:G	C	G	0.9879	0.3721	0.4291	0.3859
CINP	COSV53737596	14:102363838:A:G	A	G	0.6826	-0.0338	0.0391	0.3866
TECPR2	.	14:102439863:T:C	T	C	0.969	-0.0953	0.1101	0.3867
WDR20	rs1211836	14:102155888:T:C	T	C	0.7706	-0.0396	0.0458	0.3868
TECPR2	rs1209151	14:102427419:T:C	T	C	0.3148	0.0342	0.0395	0.3868
	rs192695585	14:102760114:A:G	A	G	0.0169	0.1325	0.1532	0.387
	.	14:103070902:T:C	T	C	0.9843	-0.1371	0.1587	0.3875
CDC42BPB	rs528099734	14:102940765:T:C	T	C	0.0112	0.8023	0.9287	0.3877
TECPR2	COSV104421914	14:102452349:T:C	T	C	0.3541	0.0327	0.038	0.3892
TECPR2	.	14:102488658:A:G	A	G	0.989	0.5408	0.6283	0.3894
	rs139435301	14:102570890:A:G	A	G	0.012	0.9335	1.0865	0.3902
AMN	rs7857	14:102932554:T:C	T	C	0.3295	-0.0345	0.0402	0.3905
TECPR2	.	14:102415148:C:G	C	G	0.6233	0.0328	0.0382	0.3907
TRAF3	rs45528941	14:102911012:T:C	T	C	0.0158	-0.2134	0.2486	0.3907
TECPR2	rs1210074	14:102422761:A:G	A	G	0.3148	0.0339	0.0395	0.3908
TECPR2	rs143885019	14:102424483:T:C	T	C	0.0174	0.1236	0.1441	0.391
	rs78061260	14:102524130:A:C	A	C	0.055	-0.072	0.084	0.391
TECPR2	rs1190537	14:102421479:T:C	T	C	0.3148	0.0339	0.0395	0.3913
TECPR2	.	14:102432928:T:C	T	C	0.969	-0.0942	0.11	0.3916
HSP90AA1	rs112955149	14:102131580:T:C	T	C	0.0297	0.1735	0.2026	0.3918
CDC42BPB	.	14:102972568:A:G	A	G	0.4166	-0.0317	0.0371	0.3927
CINP	rs35699748	14:102350187:A:G	A	G	0.0419	0.0811	0.0949	0.3929
CDC42BPB	rs8009219	14:102974136:C:G	C	G	0.6474	-0.1076	0.1261	0.3935
	rs186313094	14:102758515:A:G	A	G	0.0169	0.1306	0.1533	0.3941
	.	14:102531663:A:C	A	C	0.9748	0.1115	0.1309	0.3945
TECPR2	rs8003198	14:102427105:A:G	A	G	0.3769	-0.0325	0.0382	0.3947
	.	14:102757018:A:G	A	G	0.9831	-0.1304	0.1533	0.395
WDR20	rs35292561	14:102218000:T:C	T	C	0.0729	0.0622	0.0731	0.3952
TECPR2	rs184689946	14:102436370:C:G	C	G	0.0152	-0.1485	0.1747	0.3953
	rs191467383	14:102757204:T:C	T	C	0.0169	0.1303	0.1533	0.3954
WDR20	rs1211199	14:102155422:A:G	A	G	0.7708	-0.0389	0.0458	0.3958
WDR20	.	14:102155526:T:C	T	C	0.2292	0.0389	0.0458	0.3958
CDC42BPB	rs117911063	14:103037856:T:C	T	C	0.0303	-0.0952	0.1124	0.3968
TECPR2	rs57802974	14:102400072:A:G	A	G	0.3148	0.0334	0.0394	0.3969
TECPR2	.	14:102377727:A:G	A	G	0.6852	-0.0334	0.0395	0.397
TECPR2	.	14:102386813:T:C	T	C	0.6851	-0.0334	0.0395	0.397
TECPR2	.	14:102448073:A:G	A	G	0.983	-0.1244	0.1469	0.397
LINC02323	rs5811073	14:102551677:G:GA	G	GA	0.4444	-0.1376	0.1624	0.397
TECPR2	rs10713792	14:102431024:CT:CTT	CT	CTT	0.3003	-0.148	0.1751	0.3978
ANKRD9	rs1061924	14:102509318:T:C	T	C	0.2249	-0.038	0.0449	0.3979
RCOR1	.	14:102679310:A:T	A	T	0.9507	0.0751	0.0888	0.3979
	rs181573932	14:102757823:T:C	T	C	0.0169	0.1295	0.1532	0.3982
WDR20	rs139112447	14:102218909:T:C	T	C	0.0466	0.1429	0.1696	0.3996
CINP	rs3759564	14:102365550:A:G	A	G	0.0308	0.0905	0.1074	0.3996
TECPR2	.	14:102420794:A:C	A	C	0.6232	0.0322	0.0382	0.3998
TECPR2	rs11624305	14:102421188:A:G	A	G	0.3769	-0.0321	0.0382	0.4
TECPR2	.	14:102466110:T:C	T	C	0.3642	0.0325	0.0386	0.4
TECPR2	rs113638467	14:102433815:T:C	T	C	0.0107	-0.1907	0.2268	0.4004
WDR20	.	14:102152384:T:G	T	G	0.2292	0.0385	0.0458	0.4008
	rs74084176	14:102760818:T:C	T	C	0.0169	0.1288	0.1533	0.4008
CDC42BPB	rs569994815	14:103006121:A:G	A	G	0.0109	-1.0626	1.2655	0.4011
TRAF3	rs142446483	14:102777203:A:G	A	G	0.5041	-0.1301	0.155	0.4013
	.	14:103068380:A:G	A	G	0.3192	0.0342	0.0407	0.4016
LINC02323	.	14:102560787:T:C	T	C	0.9814	0.1255	0.1497	0.4017
TECPR2	rs72698595	14:102396762:A:G	A	G	0.3149	0.033	0.0394	0.4025
CDC42BPB	rs3818287	14:102964210:A:C	A	C	0.1398	0.0459	0.0548	0.4027
WDR20	rs28540894	14:102221748:A:G	A	G	0.039	0.0809	0.0967	0.4028
	rs150554520	14:102754343:A:G	A	G	0.0171	0.1273	0.1522	0.403
TECPR2	rs72698597	14:102402296:T:C	T	C	0.3149	0.0329	0.0394	0.4031
	.	14:102768376:T:G	T	G	0.3204	-0.0341	0.0408	0.4031
TECPR2	.	14:102472568:A:G	A	G	0.9862	-0.4838	0.5788	0.4032
TECPR2	.	14:102445469:T:C	T	C	0.9688	-0.089	0.1067	0.4045
RCOR1	rs184120824	14:102638637:T:C	T	C	0.0159	0.309	0.3711	0.4051
AMN	.	14:102921634:C:G	C	G	0.8082	-0.0396	0.0476	0.4056
	rs188120581	14:102310823:T:C	T	C	0.0134	0.2337	0.2813	0.4062
RCOR1	rs184373094	14:102653078:A:G	A	G	0.0149	0.6843	0.8252	0.4069
TECPR2	rs117388677	14:102443872:T:C	T	C	0.0238	-0.105	0.1267	0.4076
CINP	rs8016191	14:102359003:A:G	A	G	0.3116	0.0328	0.0396	0.4077
HSP90AA1	rs117351884	14:102109402:C:G	C	G	0.0562	0.0665	0.0803	0.4079
LBHD2	rs10571119	14:103085456:A:AGG	A	AGG	0.8404	0.19	0.2299	0.4086
TRAF3	.	14:102846628:T:G	T	G	0.8349	-0.0421	0.051	0.4091
RCOR1	rs2139975265	14:102697644:T:TC	T	TC	0.8931	0.2317	0.2808	0.4093
HSP90AA1	rs6575896	14:102127776:T:C	T	C	0.0248	0.102	0.1237	0.4099
TECPR2	rs62000389	14:102445813:A:C	A	C	0.0238	-0.1042	0.1264	0.4099
CDC42BPB	rs118077378	14:103051812:T:C	T	C	0.0153	-0.137	0.1663	0.41
CDC42BPB	rs12897281	14:102971293:A:G	A	G	0.3418	-0.0317	0.0385	0.4103
TECPR2	.	14:102400410:A:G	A	G	0.6473	0.0317	0.0386	0.4116
RCOR1	rs80192924	14:102609789:A:G	A	G	0.0105	0.3971	0.4836	0.4116
TRAF3	.	14:102788084:T:C	T	C	0.1775	-0.0407	0.0496	0.4116
EXOC3L4	rs112626168	14:103098795:A:G	A	G	0.0226	0.1287	0.1568	0.4116
	rs12435203	14:102759254:A:G	A	G	0.2867	-0.0336	0.0409	0.412
WDR20	rs28379925	14:102220111:A:C	A	C	0.0392	0.0792	0.0965	0.4121
WDR20	.	14:102138378:A:G	A	G	0.9893	0.2918	0.3562	0.4126
TECPR2	rs182399924	14:102455656:A:G	A	G	0.0138	0.4758	0.5808	0.4127
HSP90AA1	.	14:102129288:A:G	A	G	0.197	0.0397	0.0484	0.4128
CINP	rs12323812	14:102363920:T:C	T	C	0.3524	-0.0317	0.0387	0.4129
TRAF3	.	14:102786690:A:T	A	T	0.6602	-0.0318	0.0388	0.4131
TRAF3	rs1950636	14:102912328:A:G	A	G	0.0338	-0.0875	0.1069	0.4131
WDR20	rs113400456	14:102180124:A:G	A	G	0.0194	0.1149	0.1405	0.4134
TRAF3	.	14:102909203:A:G	A	G	0.9661	0.0871	0.1067	0.4139
WDR20	rs181465295	14:102202616:A:G	A	G	0.0106	-0.8249	1.0102	0.4142
	.	14:102521547:T:C	T	C	0.3726	0.0318	0.0391	0.4149
ZNF839	rs114001492	14:102342443:A:G	A	G	0.0173	0.1171	0.1437	0.4152
CINP	rs144350712	14:102351622:T:TC	T	TC	0.0528	0.2865	0.3518	0.4155
TECPR2	rs10136485	14:102380519:T:G	T	G	0.3509	-0.0315	0.0387	0.4155
RCOR1	rs34955690	14:102635199:A:C	A	C	0.0501	-0.0708	0.087	0.4157
	.	14:102744782:A:G	A	G	0.0266	0.3059	0.3758	0.4157
TRAF3	rs10132977	14:102903782:T:C	T	C	0.1631	0.0407	0.0501	0.4165
CDC42BPB	rs8008394	14:103038720:C:G	C	G	0.0185	-0.5335	0.6568	0.4167
TRAF3	rs4900557	14:102785925:A:G	A	G	0.3079	-0.0324	0.04	0.4178
CDC42BPB	rs34738319	14:102967650:A:G	A	G	0.3212	-0.0319	0.0394	0.418
TECPR2	.	14:102408788:A:T	A	T	0.9827	-0.1169	0.1444	0.4181
TECPR2	rs4906203	14:102462654:T:C	T	C	0.2292	-0.0352	0.0435	0.4181
MOK	rs111380583	14:102246782:T:G	T	G	0.0146	-0.1914	0.2365	0.4182
RCOR1	.	14:102686878:T:G	T	G	0.9509	0.0721	0.0891	0.4182
TECPR2	rs1190553	14:102448994:T:G	T	G	0.347	0.0314	0.0388	0.4184
RCOR1	rs12884198	14:102689128:A:G	A	G	0.0491	-0.0721	0.0892	0.4186
WDR20	.	14:102211221:G:GTTTTTCTGTT	G	GTTTTTCTGTT	0.1741	0.1734	0.2145	0.4189
	.	14:102754493:A:C	A	C	0.9829	-0.1226	0.1518	0.419
TECPR2	.	14:102495004:C:G	C	G	0.3671	0.0313	0.0387	0.4191
ANKRD9	.	14:102505833:T:C	T	C	0.3709	0.0312	0.0387	0.4192
TECPR2	rs4906208	14:102490152:C:G	C	G	0.6329	-0.0313	0.0387	0.4197
TECPR2	.	14:102493827:A:G	A	G	0.3672	0.0313	0.0387	0.4197
TECPR2	.	14:102491466:A:G	A	G	0.3672	0.0313	0.0387	0.4198
TRAF3	rs150769386	14:102876984:T:C	T	C	0.0217	0.1093	0.1355	0.4198
TECPR2	rs72700604	14:102415970:A:G	A	G	0.3153	0.0318	0.0395	0.4207
TECPR2	.	14:102480282:T:G	T	G	0.9749	0.4578	0.5699	0.4218
ANKRD9	rs112127868	14:102511850:GT:GTT	GT	GTT	0.9749	0.4578	0.5699	0.4218
ANKRD9	rs2139820405	14:102511893:CTG:C	CTG	C	0.9749	0.4578	0.5699	0.4218
TRAF3	.	14:102913312:T:G	T	G	0.9661	0.0858	0.107	0.4224
TRAF3	rs117843460	14:102826490:A:C	A	C	0.0398	-0.0813	0.1014	0.4225
TECPR2	rs12587464	14:102420224:C:G	C	G	0.3149	0.0316	0.0395	0.4232
AMN	.	14:102921324:A:G	A	G	0.9661	0.0857	0.1071	0.4237
WDR20	rs34626502	14:102141531:T:C	T	C	0.0249	0.0986	0.1233	0.424
TECPR2	rs145407272	14:102432832:T:C	T	C	0.0236	-0.1014	0.1269	0.4243
LINC02323	rs113718895	14:102541031:A:G	A	G	0.0113	0.6491	0.8124	0.4243
	.	14:102577724:T:G	T	G	0.9887	-0.6491	0.8124	0.4243
TECPR2	rs143524638	14:102468340:A:G	A	G	0.0238	-0.1028	0.1287	0.4244
TRAF3	rs2144826	14:102824694:A:G	A	G	0.3384	0.0308	0.0386	0.4244
MOK	rs12896426	14:102302032:A:G	A	G	0.0685	0.0583	0.0731	0.4249
TECPR2	.	14:102471053:A:G	A	G	0.3646	0.0308	0.0386	0.4251
TRAF3	rs7156339	14:102900361:T:C	T	C	0.1624	0.04	0.0502	0.4251
WDR20	rs76023280	14:102145860:A:T	A	T	0.0249	0.0983	0.1232	0.4252
RCOR1	rs34965508	14:102667794:T:C	T	C	0.0491	-0.0708	0.0888	0.4254
WDR20	.	14:102151115:C:G	C	G	0.975	-0.0983	0.1234	0.4257
TECPR2	.	14:102414117:T:C	T	C	0.6849	-0.0314	0.0395	0.4259
ANKRD9	rs1998422	14:102514656:C:G	C	G	0.6294	-0.0308	0.0387	0.426
TECPR2	.	14:102431596:C:G	C	G	0.9187	0.0624	0.0786	0.4267
	.	14:102756339:C:G	C	G	0.9829	-0.1214	0.1527	0.4267
CDC42BPB	rs142139480	14:102973577:T:C	T	C	0.0114	-0.4049	0.5095	0.4268
ANKRD9	.	14:102504713:T:G	T	G	0.4033	0.0303	0.0382	0.4273
WDR20	rs8005884	14:102226670:T:C	T	C	0.164	0.0396	0.0499	0.4275
MOK	.	14:102288621:T:C	T	C	0.9306	-0.0575	0.0725	0.4276
	rs143271966	14:102765513:T:C	T	C	0.0102	0.3226	0.4067	0.4277
TECPR2	COSV63972267	14:102445570:A:G	A	G	0.2357	-0.0349	0.0441	0.428
MIR4309	rs11847381	14:102538939:A:G	A	G	0.0153	0.1942	0.245	0.4282
	.	14:102762732:A:G	A	G	0.9761	0.3394	0.4287	0.4286
TECPR2	rs1190549	14:102441316:T:C	T	C	0.3489	0.0305	0.0386	0.4292
CINP	rs7012	14:102348608:A:G	A	G	0.3118	0.0314	0.0397	0.4293
TECPR2	.	14:102444893:T:C	T	C	0.2356	-0.0348	0.0441	0.4294
CDC42BPB	rs1018550	14:102973945:T:G	T	G	0.9795	-0.3248	0.411	0.4294
MOK	.	14:102240576:T:C	T	C	0.9277	-0.0564	0.0714	0.4298
ANKRD9	.	14:102504679:T:C	T	C	0.4033	0.0302	0.0382	0.4298
TECPR2	rs72698598	14:102405029:T:C	T	C	0.0467	0.0718	0.091	0.4301
TECPR2	.	14:102406069:C:G	C	G	0.9691	-0.087	0.1103	0.4301
WDR20	.	14:102182139:T:C	T	C	0.9702	-0.16	0.2028	0.4303
TRAF3	.	14:102823300:T:C	T	C	0.6948	0.0317	0.0402	0.4305
TECPR2	rs117972815	14:102368414:T:C	T	C	0.0233	-0.1009	0.128	0.4307
RCOR1	rs35929265	14:102674797:A:G	A	G	0.049	-0.07	0.0888	0.4307
MIR4309	rs192603530	14:102536909:A:G	A	G	0.1537	-0.1774	0.2254	0.4313
LINC02323	rs75116711	14:102552822:C:G	C	G	0.4525	-0.0297	0.0378	0.4317
CDC42BPB	.	14:103053461:A:G	A	G	0.9351	-0.0604	0.0768	0.4317
TECPR2	rs56144019	14:102483394:A:G	A	G	0.2282	-0.0357	0.0454	0.432
WDR20	rs369867561	14:102151382:T:TTTTTTGTTTTTG	T	TTTTTTGTTTTTG	0.0198	-0.528	0.6726	0.4325
CDC42BPB	rs35045068	14:102960081:A:C	A	C	0.3417	-0.0301	0.0384	0.4329
TECPR2	COSV63974246	14:102445171:A:G	A	G	0.6508	-0.0302	0.0386	0.4338
TRAF3	.	14:102907097:C:G	C	G	0.8376	-0.0393	0.0503	0.4339
	rs111919403	14:102572046:A:G	A	G	0.0521	0.0999	0.1278	0.4342
TRAF3	rs183344017	14:102825575:T:C	T	C	0.0145	0.4321	0.5527	0.4344
TECPR2	.	14:102432521:A:G	A	G	0.2358	-0.0344	0.0441	0.4351
HSP90AA1	rs367584431	14:102129092:A:AAAAT	A	AAAAT	0.0198	-0.5243	0.6719	0.4352
TECPR2	rs12879435	14:102386923:A:G	A	G	0.3525	-0.0301	0.0386	0.4357
TECPR2	rs2295976	14:102452710:T:C	T	C	0.2965	-0.0315	0.0405	0.4364
TECPR2	rs4906206	14:102466742:T:C	T	C	0.0513	-0.0673	0.0864	0.4364
WDR20	rs2150539	14:102205004:T:C	T	C	0.0617	0.0603	0.0775	0.4365
TECPR2	rs62008763	14:102381149:T:C	T	C	0.3525	-0.0301	0.0386	0.4365
ANKRD9	rs146599191	14:102498022:CGCCCAAGCTCCCAGCTCCATCTGT:C	CGCCCAAGCTCCCAGCTCCATCTGT	C	0.3042	-0.1413	0.1817	0.4368
TECPR2	.	14:102467010:A:G	A	G	0.7719	0.034	0.0438	0.4371
TRAF3	rs761346611	14:102914706:CA:C	CA	C	0.6662	0.1334	0.1716	0.4371
CDC42BPB	.	14:102996181:T:C	T	C	0.9799	-0.1174	0.1511	0.4371
LINC02323	rs112733874	14:102551628:T:G	T	G	0.0709	0.0741	0.0954	0.4374
	rs531066345	14:102517289:T:C	T	C	0.0113	-0.6726	0.8669	0.4378
TECPR2	rs1190547	14:102438750:C:G	C	G	0.3491	0.0299	0.0386	0.438
MOK	rs74665201	14:102250028:A:G	A	G	0.0546	0.0624	0.0806	0.4389
TECPR2	rs11624563	14:102438773:C:G	C	G	0.2983	-0.031	0.0402	0.4395
TECPR2	rs3783376	14:102439021:T:C	T	C	0.2983	-0.031	0.0402	0.4396
CDC42BPB	rs35954043	14:102999711:A:G	A	G	0.0147	0.1297	0.1679	0.4397
WDR20	.	14:102182974:T:TG	T	TG	0.9433	0.29	0.3754	0.4398
WDR20	.	14:102196653:CA:C	CA	C	0.9433	0.29	0.3754	0.4398
AMN	rs1190233	14:102930718:C:G	C	G	0.6754	-0.0364	0.0472	0.44
TRAF3	.	14:102852441:C:G	C	G	0.9786	-0.1034	0.134	0.4404
MOK	rs4346142	14:102302605:T:C	T	C	0.0545	0.062	0.0804	0.4407
TECPR2	rs76619615	14:102446620:A:G	A	G	0.0238	-0.0976	0.1266	0.4407
TECPR2	rs10467887	14:102474083:T:C	T	C	0.2934	-0.0315	0.0409	0.4412
RCOR1	.	14:102665014:T:G	T	G	0.9508	0.0682	0.0886	0.4412
TECPR2	rs11621647	14:102470164:A:T	A	T	0.2965	-0.0312	0.0405	0.4413
TECPR2	rs35348258	14:102474087:A:G	A	G	0.2619	-0.0328	0.0426	0.442
MOK	rs8012861	14:102296743:A:G	A	G	0.1614	0.0386	0.0502	0.4421
	.	14:102527245:T:C	T	C	0.7401	0.0333	0.0433	0.4421
MOK	rs7151117	14:102297140:T:G	T	G	0.1614	0.0385	0.0502	0.4428
HSP90AA1	rs143499093	14:102116108:T:C	T	C	0.0244	0.0959	0.125	0.443
TECPR2	rs1190542	14:102431621:T:C	T	C	0.7273	0.033	0.043	0.4431
MOK	.	14:102283775:T:C	T	C	0.9455	-0.0618	0.0806	0.4432
CINP	rs186342266	14:102363241:T:C	T	C	0.04	-0.14	0.1826	0.4433
	.	14:102527728:T:C	T	C	0.3706	0.0301	0.0393	0.4433
	rs6575930	14:102767057:T:G	T	G	0.6475	0.0306	0.0399	0.4433
HSP90AA1	rs117262590	14:102111471:T:C	T	C	0.0245	0.0958	0.125	0.4436
MOK	.	14:102305473:T:C	T	C	0.9887	0.6693	0.8737	0.4436
ZNF839	rs1543540	14:102331718:A:G	A	G	0.058	0.0602	0.0786	0.4437
RCOR1	.	14:102608613:T:G	T	G	0.9499	0.0663	0.0867	0.4442
MOK	.	14:102282109:T:C	T	C	0.9455	-0.0616	0.0806	0.4446
HSP90AA1	.	14:102119645:T:C	T	C	0.072	-0.1366	0.1788	0.4449
RCOR1	.	14:102662408:T:C	T	C	0.9509	0.0676	0.0886	0.4459
CDC42BPB	rs143546077	14:103029649:C:G	C	G	0.0148	-0.1922	0.2522	0.446
RCOR1	.	14:102626926:A:G	A	G	0.9496	0.0661	0.0869	0.4468
MOK	.	14:102249264:T:C	T	C	0.9453	-0.0612	0.0805	0.4469
TRAF3	rs72704727	14:102890912:T:C	T	C	0.1619	0.0382	0.0503	0.4475
HSP90AA1	rs1190603	14:102119787:A:G	A	G	0.8731	-0.0463	0.0609	0.4476
RCOR1	.	14:102631865:A:G	A	G	0.9498	0.066	0.0869	0.4476
CDC42BPB	.	14:102965533:T:C	T	C	0.4106	-0.0278	0.0367	0.4479
TRAF3	.	14:102782622:A:T	A	T	0.6627	-0.0296	0.039	0.4481
TRAF3	rs149483437	14:102855985:A:G	A	G	0.0214	0.1016	0.134	0.4482
MOK	.	14:102253362:A:G	A	G	0.9453	-0.061	0.0805	0.4486
TECPR2	rs372294560	14:102443511:GT:GTT	GT	GTT	0.9735	-0.3545	0.4678	0.4486
MOK	.	14:102254713:A:T	A	T	0.9453	-0.061	0.0805	0.4487
TECPR2	rs140515681	14:102409578:T:C	T	C	0.033	0.0789	0.1042	0.4489
RCOR1	rs11548118	14:102729028:C:G	C	G	0.1831	0.037	0.0489	0.449
TECPR2	rs12436666	14:102442196:T:C	T	C	0.2983	-0.0304	0.0402	0.4492
RCOR1	rs12897565	14:102604766:T:G	T	G	0.0501	-0.0655	0.0866	0.4492
ZNF839	.	14:102333887:C:G	C	G	0.9422	-0.0596	0.0789	0.4499
MOK	rs79431979	14:102264600:A:G	A	G	0.0547	0.0608	0.0805	0.4501
MOK	rs142257199	14:102242593:T:C	T	C	0.0549	0.0608	0.0805	0.4502
MOK	rs148298465	14:102254178:T:C	T	C	0.0547	0.0608	0.0805	0.4505
CDC42BPB	rs3818288	14:102986772:T:C	T	C	0.1983	0.036	0.0477	0.4507
TRAF3	rs3918502	14:102915747:A:G	A	G	0.0338	-0.0808	0.1071	0.4508
TECPR2	rs1190548	14:102438961:A:G	A	G	0.7646	0.0332	0.0441	0.4509
TRAF3	.	14:102875141:T:G	T	G	0.9786	-0.1007	0.1339	0.4518
TECPR2	rs12436740	14:102442318:A:G	A	G	0.2667	-0.0315	0.0419	0.4523
TRAF3	.	14:102877671:A:G	A	G	0.9786	-0.1005	0.1339	0.4527
TRAF3	.	14:102832139:CATG:C	CATG	C	0.9762	0.4464	0.5946	0.4528
TECPR2	rs7141595	14:102436335:T:C	T	C	0.0343	0.3155	0.4204	0.4529
ANKRD9	.	14:102497796:A:G	A	G	0.9731	0.1979	0.2637	0.4529
	.	14:102528731:A:G	A	G	0.7437	0.033	0.044	0.4529
WDR20	rs149190014	14:102192283:T:G	T	G	0.0567	0.0611	0.0814	0.4532
	rs10132775	14:102532051:T:C	T	C	0.2853	-0.0385	0.0513	0.4533
MIR4309	.	14:102537159:T:G	T	G	0.9736	0.422	0.5626	0.4533
MIR4309	.	14:102537163:T:C	T	C	0.9736	0.422	0.5626	0.4533
MIR4309	.	14:102537174:T:C	T	C	0.9736	0.422	0.5626	0.4533
CDC42BPB	.	14:102937822:A:G	A	G	0.6089	0.0276	0.0368	0.4535
TRAF3	rs147157314	14:102877137:A:T	A	T	0.0214	0.1002	0.1339	0.4544
TECPR2	rs35022792	14:102464509:T:C	T	C	0.298	-0.0302	0.0405	0.455
TRAF3	.	14:102772597:C:G	C	G	0.5461	0.0284	0.0381	0.455
TRAF3	rs150005050	14:102857120:T:G	T	G	0.0214	0.1	0.1339	0.4555
TRAF3	rs556970357	14:102893855:T:C	T	C	0.0131	0.6024	0.8075	0.4556
TRAF3	.	14:102850857:A:G	A	G	0.9842	0.603	0.8085	0.4557
TRAF3	rs149117748	14:102861337:A:G	A	G	0.0158	-0.603	0.8085	0.4557
CDC42BPB	rs35628388	14:102962715:A:T	A	T	0.3217	-0.0293	0.0393	0.4562
TRAF3	.	14:102783339:T:C	T	C	0.1773	-0.0368	0.0496	0.4572
TRAF3	.	14:102856365:T:C	T	C	0.9785	-0.099	0.1331	0.4573
CINP	rs181377745	14:102353008:A:G	A	G	0.0169	0.5637	0.7592	0.4578
TECPR2	.	14:102449087:A:T	A	T	0.7017	0.03	0.0404	0.4581
TECPR2	rs10130548	14:102484004:T:C	T	C	0.2265	-0.1412	0.1902	0.4581
HSP90AA1	rs10135034	14:102119036:A:G	A	G	0.0249	0.092	0.1241	0.4582
LBHD2	.	14:103083579:T:G	T	G	0.1583	-0.1689	0.2277	0.4582
TRAF3	rs11627352	14:102878177:T:G	T	G	0.0214	0.0993	0.1339	0.4585
TECPR2	rs146719166	14:102433528:T:TA	T	TA	0.0264	0.3466	0.468	0.459
TECPR2	.	14:102436321:T:TC	T	TC	0.9736	-0.3466	0.468	0.459
TECPR2	.	14:102437122:G:GA	G	GA	0.9736	-0.3466	0.468	0.459
	rs186988203	14:102526346:A:G	A	G	0.0229	-0.0992	0.134	0.4591
LINC02323	rs4616231	14:102551958:T:C	T	C	0.4507	-0.0279	0.0377	0.4591
WDR20	.	14:102176116:T:C	T	C	0.1623	0.0392	0.0529	0.4595
CDC42BPB	rs112869681	14:103036216:A:G	A	G	0.0406	0.0722	0.0976	0.4596
WDR20	rs140599735	14:102179007:CT:C	CT	C	0.0251	0.3497	0.4731	0.4597
TECPR2	.	14:102463297:A:G	A	G	0.7098	0.138	0.1867	0.4599
MOK	rs143860718	14:102260100:T:C	T	C	0.0547	0.0595	0.0805	0.4601
MOK	rs7157099	14:102298063:A:G	A	G	0.0546	0.0594	0.0804	0.4601
WDR20	rs532036038	14:102177055:A:T	A	T	0.0128	0.6294	0.8533	0.4607
TRAF3	rs12898022	14:102885192:T:C	T	C	0.3307	0.0294	0.0399	0.4607
	rs35042679	14:102531652:A:G	A	G	0.2282	-0.1464	0.1987	0.4611
CDC42BPB	rs116941315	14:102991787:C:G	C	G	0.015	0.1228	0.1666	0.4611
MIR4309	.	14:102537091:T:C	T	C	0.9785	-0.1281	0.1738	0.4613
TRAF3	rs116975470	14:102883828:T:C	T	C	0.0155	-0.1929	0.2619	0.4615
ANKRD9	.	14:102508662:T:C	T	C	0.3586	0.0279	0.038	0.4626
LINC02323	rs4906220	14:102543030:A:G	A	G	0.8672	0.0408	0.0555	0.4626
WDR20	.	14:102159438:T:C	T	C	0.9883	-0.6512	0.8874	0.4631
MOK	rs191249435	14:102295330:C:G	C	G	0.0176	0.5333	0.7271	0.4633
MOK	.	14:102306324:A:C	A	C	0.9601	-0.2225	0.3035	0.4636
TECPR2	.	14:102384227:T:C	T	C	0.6458	0.0283	0.0386	0.464
LINC02323	rs11849556	14:102540713:A:G	A	G	0.0146	0.1738	0.2375	0.4642
TECPR2	rs1190544	14:102437061:A:G	A	G	0.3493	0.0283	0.0386	0.4644
TECPR2	.	14:102379618:C:G	C	G	0.9815	-0.4197	0.574	0.4646
CDC42BPB	rs56077261	14:103043442:T:C	T	C	0.0541	-0.1227	0.168	0.465
	rs181381449	14:102764278:A:G	A	G	0.017	0.1123	0.1538	0.4653
ZNF839	.	14:102327831:A:G	A	G	0.9286	-0.0522	0.0716	0.4654
TECPR2	.	14:102444086:A:G	A	G	0.6972	0.029	0.0398	0.4657
EXOC3L4	rs11275586	14:103104639:A:ACAGCGGGGCGGGCTGGAGGCG	A	ACAGCGGGGCGGGCTGGAGGCG	0.277	-0.1368	0.1876	0.4659
MOK	rs1052780	14:102229069:A:G	A	G	0.0549	0.0586	0.0805	0.4664
TECPR2	rs184881313	14:102451150:A:G	A	G	0.0158	0.4493	0.6174	0.4668
ANKRD9	.	14:102503933:A:G	A	G	0.9842	-0.4493	0.6174	0.4668
TRAF3	rs4906267	14:102838740:T:G	T	G	0.1684	0.0367	0.0504	0.4669
TRAF3	rs77089900	14:102819871:A:C	A	C	0.029	-0.0958	0.1318	0.4672
RCOR1	.	14:102645170:T:C	T	C	0.9674	-0.2016	0.2773	0.4673
CDC42BPB	rs187728219	14:103051562:A:G	A	G	0.0113	0.5937	0.817	0.4674
	rs67772446	14:102525816:CTTTT:C	CTTTT	C	0.7098	0.1327	0.1829	0.468
TRAF3	rs4900558	14:102910491:A:G	A	G	0.0804	-0.0507	0.0699	0.4686
ANKRD9	rs200622845	14:102509540:CG:C	CG	C	0.377	0.1234	0.1703	0.4687
TECPR2	.	14:102438629:A:G	A	G	0.2409	-0.0315	0.0436	0.4691
TRAF3	.	14:102911017:T:G	T	G	0.8387	-0.0365	0.0505	0.4692
HSP90AA1	rs75636299	14:102125589:A:C	A	C	0.0565	0.0579	0.0801	0.4693
TECPR2	.	14:102445576:T:C	T	C	0.7001	0.029	0.0401	0.4693
RCOR1	.	14:102700405:A:G	A	G	0.9723	-0.3459	0.4781	0.4694
WDR20	rs188532997	14:102164763:T:C	T	C	0.0171	0.4362	0.6032	0.4696
CDC42BPB	.	14:102966648:T:C	T	C	0.9891	-0.1873	0.259	0.4696
EXOC3L4	.	14:103103605:C:G	C	G	0.9876	-0.8468	1.1721	0.47
MOK	rs76918593	14:102236793:C:G	C	G	0.0549	0.0581	0.0805	0.4703
TECPR2	rs10667656	14:102433494:TTTTATTTATTTA:TTTTATTTATTTATTTA	TTTTATTTATTTA	TTTTATTTATTTATTTA	0.6979	0.1308	0.1812	0.4703
CINP	.	14:102350076:A:G	A	G	0.9405	-0.0561	0.0777	0.4705
TECPR2	.	14:102389540:A:G	A	G	0.9568	-0.0676	0.0938	0.4709
TRAF3	rs144038055	14:102870921:T:C	T	C	0.0215	0.0964	0.1338	0.471
TRAF3	rs10133111	14:102910984:A:G	A	G	0.1634	0.036	0.05	0.471
TECPR2	rs12880151	14:102460970:T:C	T	C	0.2981	-0.0291	0.0405	0.4714
MOK	.	14:102246150:A:AC	A	AC	0.9446	0.2709	0.3767	0.472
MOK	rs150992182	14:102246905:A:AACCCTCC	A	AACCCTCC	0.0554	-0.2709	0.3767	0.472
CDC42BPB	rs35030701	14:103018447:A:G	A	G	0.037	-0.0744	0.1034	0.472
	rs189742176	14:102570076:T:C	T	C	0.0145	-0.5825	0.8105	0.4723
	.	14:102530680:T:G	T	G	0.3688	0.0287	0.0399	0.4725
ANKRD9	rs146061439	14:102507563:A:G	A	G	0.0231	-0.0957	0.1332	0.4726
TRAF3	rs145464444	14:102877306:A:G	A	G	0.0217	0.0978	0.1361	0.4726
RCOR1	rs34132384	14:102637316:A:G	A	G	0.0492	-0.063	0.0878	0.4729
WDR20	rs12888595	14:102209500:T:G	T	G	0.0136	0.137	0.1909	0.4732
CINP	rs12323844	14:102350080:A:T	A	T	0.0595	0.0557	0.0777	0.4734
TRAF3	.	14:102864296:C:G	C	G	0.9783	-0.0948	0.1323	0.4736
RCOR1	.	14:102591174:A:C	A	C	0.2548	-0.0314	0.0439	0.474
TECPR2	rs79883179	14:102415344:T:C	T	C	0.0236	-0.0908	0.127	0.4748
CDC42BPB	rs551244823	14:102997362:A:C	A	C	0.012	0.6253	0.8761	0.4754
RCOR1	rs12885736	14:102638470:T:C	T	C	0.0491	-0.0628	0.088	0.4756
TRAF3	rs143532707	14:102864643:T:C	T	C	0.0217	0.0944	0.1323	0.4756
WDR20	rs76142477	14:102169141:T:C	T	C	0.0224	-0.1207	0.1692	0.4757
MOK	.	14:102244932:A:C	A	C	0.9195	0.2225	0.3122	0.4759
MOK	.	14:102244935:A:G	A	G	0.9195	0.2225	0.3122	0.4759
MOK	.	14:102244937:A:G	A	G	0.9195	0.2225	0.3122	0.4759
TRAF3	.	14:102864561:A:T	A	T	0.9783	-0.0943	0.1323	0.476
MIR4309	rs56177382	14:102538369:A:G	A	G	0.2328	-0.0399	0.056	0.4766
TRAF3	rs4906272	14:102909694:T:C	T	C	0.1617	0.0358	0.0503	0.4766
TRAF3	rs113965903	14:102779235:A:G	A	G	0.0204	-0.5242	0.7379	0.4775
AMN	rs141455061	14:102928825:A:G	A	G	0.0113	-0.6306	0.8878	0.4775
HSP90AA1	.	14:102127499:C:G	C	G	0.9435	-0.0568	0.0801	0.4776
TECPR2	rs141436692	14:102481763:A:G	A	G	0.0117	-0.2778	0.3914	0.4779
RCOR1	rs34984173	14:102609286:T:G	T	G	0.0502	-0.0615	0.0866	0.4779
	.	14:102310355:T:C	T	C	0.9306	-0.0517	0.0728	0.478
TRAF3	rs111974366	14:102816322:T:C	T	C	0.0204	-0.5229	0.7379	0.4785
HSP90AA1	.	14:102125534:T:C	T	C	0.9435	-0.0567	0.0801	0.4786
TRAF3	rs142008170	14:102866080:A:G	A	G	0.0217	0.0943	0.1331	0.4786
LINC02323	rs137982492	14:102550541:T:C	T	C	0.012	0.3558	0.5025	0.4789
TECPR2	.	14:102408863:A:G	A	G	0.5927	0.0264	0.0373	0.4791
RCOR1	rs34576884	14:102673334:AT:ATT	AT	ATT	0.9104	0.216	0.3064	0.481
MOK	.	14:102239420:A:G	A	G	0.8889	-0.1584	0.2251	0.4816
LINC02323	.	14:102551795:T:C	T	C	0.5485	0.0265	0.0377	0.4816
MOK	rs71415887	14:102297100:C:G	C	G	0.0694	0.051	0.0726	0.4826
TECPR2	rs4906200	14:102436372:A:G	A	G	0.2979	-0.0282	0.0402	0.4827
TECPR2	rs143550871	14:102460613:CA:C	CA	C	0.6997	0.1264	0.1801	0.4827
	rs61061672	14:102521445:T:TC	T	TC	0.3837	-0.1144	0.163	0.483
CDC42BPB	.	14:103022900:C:G	C	G	0.971	-0.3325	0.4741	0.4832
TRAF3	rs12893481	14:102782617:T:C	T	C	0.3375	0.0273	0.039	0.4836
CDC42BPB	.	14:102942563:A:G	A	G	0.6139	0.0261	0.0373	0.484
RCOR1	rs12884619	14:102629387:A:C	A	C	0.7089	0.0297	0.0426	0.4864
AMN	COSV54487477	14:102929667:T:C	T	C	0.9755	0.2531	0.3637	0.4864
TECPR2	rs59741319	14:102413207:T:G	T	G	0.0576	0.0549	0.0789	0.4866
TECPR2	rs186736752	14:102431564:C:G	C	G	0.0141	0.5295	0.7616	0.4869
TECPR2	.	14:102429015:T:C	T	C	0.9859	-0.53	0.7624	0.487
TRAF3	.	14:102863807:C:G	C	G	0.6692	-0.0275	0.0395	0.487
TECPR2	rs28492691	14:102464477:T:C	T	C	0.2982	-0.0281	0.0405	0.4872
	rs190224040	14:102763860:T:G	T	G	0.0169	0.1068	0.154	0.488
HSP90AA1	rs78684772	14:102129318:T:G	T	G	0.0566	0.0555	0.08	0.4882
CINP	rs28413889	14:102365419:A:G	A	G	0.0575	0.0547	0.079	0.4884
LINC02323	rs12590245	14:102542487:T:C	T	C	0.1417	-0.0487	0.0703	0.4884
	rs144155835	14:102764091:T:C	T	C	0.0169	0.1066	0.154	0.4889
RCOR1	rs2093259	14:102679309:A:T	A	T	0.2843	-0.0283	0.0411	0.4905
ZNF839	rs112047802	14:102337428:T:C	T	C	0.0679	0.0519	0.0753	0.4906
RCOR1	.	14:102604508:A:G	A	G	0.9496	0.0592	0.086	0.491
LBHD2	rs147750028	14:103088510:A:G	A	G	0.0146	-0.1738	0.2525	0.4913
RCOR1	.	14:102651575:A:G	A	G	0.9482	-0.0752	0.1094	0.4917
RCOR1	.	14:102691319:G:GGA	G	GGA	0.7791	0.1346	0.1959	0.492
MIR4309	rs141840959	14:102535097:T:C	T	C	0.0247	0.1326	0.1931	0.4921
	rs34547176	14:102760279:G:GAT	G	GAT	0.8958	0.1893	0.2757	0.4923
	rs570375601	14:102521243:A:G	A	G	0.011	0.4469	0.651	0.4924
	rs561353151	14:102524617:A:G	A	G	0.011	0.4469	0.651	0.4924
WDR20	rs138702000	14:102187409:TG:TGG	TG	TGG	0.9615	-0.2922	0.4266	0.4934
RN7SL546P	rs112753705	14:102587584:A:G	A	G	0.0196	-0.0991	0.1447	0.4934
ZNF839	rs73347450	14:102340686:A:G	A	G	0.0607	0.0526	0.0769	0.4935
RCOR1	rs149737301	14:102587685:T:C	T	C	0.0132	-0.5569	0.814	0.4939
TECPR2	.	14:102368249:T:G	T	G	0.6456	0.0264	0.0386	0.494
MIR4309	rs117607729	14:102538127:A:G	A	G	0.014	0.3791	0.5546	0.4943
MOK	rs12896839	14:102302478:T:C	T	C	0.0274	-0.0803	0.1176	0.4944
LBHD2	.	14:103082590:A:G	A	G	0.9866	0.1754	0.2568	0.4945
ZNF839	rs1053019	14:102341936:A:C	A	C	0.0608	0.0524	0.0768	0.4947
CDC42BPB	rs199737038	14:102952118:CG:C	CG	C	0.0317	-0.3659	0.5361	0.4948
WDR20	rs55953464	14:102202418:T:C	T	C	0.0612	0.0548	0.0803	0.4949
RCOR1	.	14:102639890:A:T	A	T	0.9797	0.5314	0.7787	0.495
AMN	.	14:102924046:T:C	T	C	0.8162	-0.0336	0.0493	0.495
TRAF3	rs150297784	14:102886612:T:C	T	C	0.0214	0.0915	0.1341	0.4952
	.	14:102770922:A:G	A	G	0.3279	-0.0277	0.0406	0.4953
TRAF3	rs142249415	14:102887039:A:C	A	C	0.0214	0.0914	0.1341	0.4955
ZNF839	.	14:102325696:T:C	T	C	0.9286	-0.0487	0.0716	0.4959
TRAF3	rs144783170	14:102886679:T:C	T	C	0.0214	0.0913	0.1341	0.4959
TRAF3	.	14:102886735:A:C	A	C	0.9786	-0.0913	0.1341	0.496
CINP	rs12586673	14:102361306:T:C	T	C	0.3025	0.0272	0.0401	0.4972
	rs76758357	14:102746890:A:G	A	G	0.0414	-0.0661	0.0974	0.4972
RCOR1	rs190261945	14:102636573:T:C	T	C	0.0104	-0.4678	0.6892	0.4973
TECPR2	.	14:102396422:A:G	A	G	0.5928	0.0253	0.0373	0.4981
TRAF3	rs11626584	14:102895354:T:C	T	C	0.0216	0.0905	0.1343	0.5003
RCOR1	.	14:102605924:T:G	T	G	0.9498	0.0583	0.0865	0.5004
TECPR2	rs138933899	14:102406940:T:C	T	C	0.0235	-0.0856	0.1272	0.5008
TECPR2	.	14:102398983:T:C	T	C	0.5928	0.0251	0.0373	0.501
ANKRD9	rs35290241	14:102511598:A:C	A	C	0.2665	-0.1258	0.1871	0.5012
TECPR2	rs113771530	14:102374411:A:G	A	G	0.0251	-0.3806	0.5662	0.5015
CDC42BPB	rs113710685	14:103033094:A:G	A	G	0.0367	0.0758	0.1128	0.5015
TECPR2	.	14:102402141:T:C	T	C	0.5928	0.0251	0.0373	0.5017
TECPR2	.	14:102401597:A:G	A	G	0.5927	0.025	0.0373	0.502
TECPR2	rs118125619	14:102404898:T:C	T	C	0.0235	-0.085	0.1271	0.5037
TECPR2	rs113577476	14:102383466:A:G	A	G	0.0577	0.0528	0.0789	0.5038
	rs10133269	14:102763264:A:C	A	C	0.0171	0.1018	0.1524	0.5042
TECPR2	rs3759567	14:102433999:T:C	T	C	0.2995	-0.0268	0.0402	0.5044
TECPR2	rs114834043	14:102431632:A:G	A	G	0.0238	-0.0842	0.1263	0.5047
HSP90AA1	rs150692207	14:102130756:T:G	T	G	0.0567	0.0533	0.08	0.5051
RCOR1	rs2146430	14:102605488:T:G	T	G	0.6994	0.0275	0.0413	0.5054
	.	14:102565602:A:G	A	G	0.9833	0.1074	0.1614	0.5057
WDR20	.	14:102216923:A:G	A	G	0.9584	-0.062	0.0934	0.507
RCOR1	.	14:102605479:A:T	A	T	0.3005	-0.0274	0.0413	0.5074
CDC42BPB	rs34105677	14:102944639:A:G	A	G	0.2268	-0.0301	0.0454	0.5074
CINP	rs559181355	14:102353923:A:C	A	C	0.0134	0.5545	0.8383	0.5084
TRAF3	.	14:102879963:A:G	A	G	0.9786	-0.0883	0.1343	0.5106
CINP	rs3759566	14:102365650:A:G	A	G	0.4072	-0.0246	0.0374	0.5109
ZNF839	.	14:102332123:A:G	A	G	0.9286	-0.047	0.0717	0.5117
RCOR1	rs117267206	14:102683264:A:G	A	G	0.0107	0.2713	0.4138	0.512
TECPR2	rs557210301	14:102432674:A:G	A	G	0.0115	0.2512	0.3835	0.5124
CINP	rs529331628	14:102360805:T:C	T	C	0.0128	0.5461	0.8338	0.5126
RCOR1	rs138251843	14:102619672:A:G	A	G	0.0106	0.5074	0.7759	0.5131
RCOR1	rs192147228	14:102634813:T:C	T	C	0.0105	0.5074	0.7759	0.5131
RCOR1	rs75687764	14:102700048:T:C	T	C	0.0105	0.5074	0.7759	0.5131
TRAF3	rs147305353	14:102795408:T:C	T	C	0.0125	0.1455	0.223	0.5141
HSP90AA1	rs1190597	14:102129193:T:G	T	G	0.8591	-0.0384	0.0589	0.5142
TRAF3	COSV61672987	14:102801066:T:C	T	C	0.3549	0.1123	0.1724	0.5147
MOK	rs12898024	14:102281311:A:G	A	G	0.049	0.0559	0.0858	0.5149
TECPR2	rs78678965	14:102465401:A:G	A	G	0.044	-0.1287	0.1976	0.515
AMN	.	14:102925912:A:G	A	G	0.4112	0.0244	0.0375	0.5154
TECPR2	.	14:102373201:T:C	T	C	0.5897	0.1075	0.1653	0.5155
CDC42BPB	rs558411359	14:103020496:T:C	T	C	0.0155	-0.3124	0.4804	0.5155
	rs142932347	14:103072515:T:C	T	C	0.0325	0.0695	0.1069	0.5158
WDR20	.	14:102165671:C:G	C	G	0.2231	0.03	0.0463	0.5167
	rs140563847	14:102565033:T:C	T	C	0.0159	-0.337	0.52	0.5169
	rs147121586	14:102742164:T:TTTA	T	TTTA	0.0198	-0.4377	0.6752	0.5169
TRAF3	.	14:102798200:C:G	C	G	0.9885	-0.4322	0.6671	0.5171
ZNF839	rs17095214	14:102339427:T:G	T	G	0.0595	0.0501	0.0775	0.5177
CINP	.	14:102356233:A:G	A	G	0.6443	0.025	0.0386	0.5177
CINP	rs77768160	14:102366902:T:C	T	C	0.0234	-0.0823	0.1273	0.5178
TRAF3	rs150857912	14:102837434:T:C	T	C	0.0206	0.0905	0.1401	0.518
ANKRD9	.	14:102498317:A:G	A	G	0.3645	0.0251	0.0389	0.5181
ANKRD9	.	14:102508547:T:C	T	C	0.9769	0.0857	0.1326	0.5182
ANKRD9	rs76660063	14:102510936:T:C	T	C	0.0232	-0.0857	0.1326	0.5183
EXOC3L4	rs2139462909	14:103098397:A:AG	A	AG	0.7256	0.1209	0.1871	0.5183
RCOR1	rs1190336	14:102642141:T:C	T	C	0.6972	0.0266	0.0411	0.5184
ANKRD9	rs75870146	14:102511669:T:C	T	C	0.0232	-0.0856	0.1326	0.5187
ZNF839	rs35299948	14:102314671:A:G	A	G	0.0693	0.047	0.0729	0.5188
RCOR1	rs61687380	14:102596875:CT:C	CT	C	0.9016	0.1857	0.2878	0.5188
TECPR2	rs35840531	14:102412240:T:C	T	C	0.0578	0.0507	0.0788	0.5199
ANKRD9	COSV54602458	14:102502620:A:G	A	G	0.9768	0.0852	0.1325	0.5204
TECPR2	rs191068872	14:102478045:T:C	T	C	0.0162	0.4417	0.6874	0.5205
TECPR2	rs11160679	14:102421284:A:G	A	G	0.3529	-0.0248	0.0386	0.5206
ZNF839	rs35060614	14:102315886:T:C	T	C	0.0693	0.0466	0.0728	0.5214
ANKRD9	rs45519134	14:102500539:A:G	A	G	0.0129	-0.1165	0.1823	0.5226
RCOR1	.	14:102607188:C:G	C	G	0.3007	-0.0264	0.0412	0.5228
RCOR1	rs2403068	14:102607196:A:G	A	G	0.6993	0.0264	0.0412	0.5228
ANKRD9	rs111963250	14:102511195:A:T	A	T	0.0232	-0.0846	0.1326	0.5233
ZNF839	rs7154322	14:102329133:T:C	T	C	0.0714	0.0457	0.0717	0.5235
ANKRD9	rs112932339	14:102511935:A:T	A	T	0.0232	-0.0846	0.1326	0.5235
ANKRD9	rs74513122	14:102499009:T:C	T	C	0.0232	-0.0845	0.1325	0.5236
CDC42BPB	rs35693006	14:102942137:T:TG	T	TG	0.029	0.2926	0.4592	0.5239
WDR20	rs78709784	14:102226150:A:G	A	G	0.0398	0.0612	0.0961	0.524
TECPR2	rs36006413	14:102487846:G:GT	G	GT	0.7021	0.1155	0.1815	0.5245
ANKRD9	rs150790503	14:102513687:T:C	T	C	0.0232	-0.0843	0.1326	0.5246
TECPR2	rs11626217	14:102400025:A:G	A	G	0.7441	0.1195	0.1878	0.5247
TECPR2	.	14:102479603:A:C	A	C	0.9693	-0.0692	0.1088	0.5249
WDR20	rs10130705	14:102204240:A:T	A	T	0.061	0.0496	0.078	0.525
TECPR2	rs73347485	14:102394994:A:G	A	G	0.0577	0.0501	0.0788	0.525
MOK	rs190502066	14:102260986:A:G	A	G	0.0128	0.3842	0.6046	0.5251
WDR20	rs11160673	14:102204370:A:T	A	T	0.061	0.0495	0.078	0.5254
ANKRD9	rs77792730	14:102513259:A:C	A	C	0.0232	-0.0842	0.1326	0.5254
CDC42BPB	rs117085326	14:102981636:T:C	T	C	0.0227	0.0852	0.1342	0.5254
TRAF3	rs12878532	14:102813458:T:C	T	C	0.6495	-0.1089	0.1717	0.5258
RCOR1	rs2146431	14:102605524:A:G	A	G	0.6996	0.0262	0.0413	0.5262
RCOR1	rs145561395	14:102733051:A:G	A	G	0.0432	-0.1145	0.1807	0.5265
WDR20	.	14:102202571:A:G	A	G	0.9773	0.2676	0.4245	0.5285
	rs12888931	14:102576881:T:C	T	C	0.0494	-0.0575	0.0913	0.5286
TECPR2	rs76189413	14:102475300:C:G	C	G	0.0103	0.3457	0.5489	0.5289
	.	14:102770058:A:C	A	C	0.3307	-0.0254	0.0404	0.5294
CDC42BPB	rs2239660	14:102973573:C:G	C	G	0.5461	0.0236	0.0375	0.5296
CDC42BPB	rs34150410	14:103029358:A:G	A	G	0.0199	0.148	0.2355	0.5298
RCOR1	.	14:102632792:C:G	C	G	0.9484	0.2297	0.3659	0.5301
ZNF839	rs9464	14:102341334:T:C	T	C	0.0596	0.0485	0.0773	0.5304
CDC42BPB	.	14:103007954:T:G	T	G	0.611	0.0234	0.0374	0.5316
	rs138120030	14:102534234:T:C	T	C	0.1595	0.0423	0.0678	0.5324
	.	14:102521774:T:C	T	C	0.7348	0.1172	0.1881	0.5331
	rs140807831	14:102527733:T:G	T	G	0.0118	-0.1328	0.213	0.5331
RCOR1	.	14:102610470:A:T	A	T	0.3006	-0.0257	0.0412	0.5333
CDC42BPB	rs371948218	14:102953086:A:G	A	G	0.011	-0.5793	0.9299	0.5333
RCOR1	rs4906238	14:102611365:A:G	A	G	0.6994	0.0256	0.0412	0.5339
TRAF3	rs72312027	14:102795584:CATG:C	CATG	C	0.3562	0.1073	0.1726	0.534
TRAF3	rs185624134	14:102783044:A:G	A	G	0.0105	-0.4304	0.6922	0.5341
LINC02323	rs4906221	14:102547712:A:T	A	T	0.7706	-0.0351	0.0565	0.5345
RCOR1	rs12887440	14:102617562:A:G	A	G	0.6994	0.0256	0.0412	0.5345
RCOR1	.	14:102621191:T:C	T	C	0.3005	-0.0255	0.0411	0.5346
CDC42BPB	rs12886225	14:102947842:A:G	A	G	0.4167	0.0236	0.038	0.5347
MOK	rs141906215	14:102276778:T:C	T	C	0.0206	0.0848	0.1366	0.5348
TECPR2	rs73347490	14:102397903:T:C	T	C	0.0577	0.0489	0.0788	0.535
TRAF3	rs145439093	14:102776671:T:C	T	C	0.0106	-0.4267	0.6882	0.5352
RCOR1	.	14:102624141:A:G	A	G	0.3005	-0.0255	0.0411	0.5359
RCOR1	.	14:102630015:T:C	T	C	0.3005	-0.0255	0.0411	0.5359
RCOR1	.	14:102627095:T:C	T	C	0.3005	-0.0255	0.0411	0.536
RCOR1	rs11627756	14:102630269:T:C	T	C	0.6995	0.0254	0.0411	0.5361
TECPR2	.	14:102473552:A:G	A	G	0.975	0.0769	0.1245	0.537
TRAF3	rs12435483	14:102865271:T:C	T	C	0.1854	-0.0296	0.048	0.5371
RCOR1	rs12881916	14:102588168:T:G	T	G	0.0499	-0.054	0.0875	0.5375
RCOR1	.	14:102619952:T:G	T	G	0.3007	-0.0253	0.0411	0.5378
WDR20	rs8009059	14:102223675:T:C	T	C	0.0545	0.0499	0.081	0.5379
TRAF3	rs145770348	14:102778448:T:C	T	C	0.0125	-0.3463	0.5624	0.5381
RCOR1	rs61269468	14:102613435:AT:ATT	AT	ATT	0.9866	0.5007	0.8139	0.5384
CDC42BPB	.	14:103050754:CT:C	CT	C	0.9828	-0.3702	0.6039	0.5399
MOK	rs7154641	14:102294263:A:G	A	G	0.0199	-0.2802	0.4575	0.5402
	rs78758640	14:102534095:A:C	A	C	0.0626	-0.0707	0.1155	0.5406
CDC42BPB	rs72704752	14:102999342:T:C	T	C	0.0312	-0.1304	0.2131	0.5407
TECPR2	.	14:102431556:A:C	A	C	0.9895	-0.5659	0.9252	0.5408
AMN	rs72704744	14:102935224:A:G	A	G	0.023	-0.1764	0.2886	0.5409
TRAF3	.	14:102788676:T:C	T	C	0.9895	0.4236	0.6939	0.5416
ZNF839	rs35988363	14:102315364:T:C	T	C	0.0694	0.0444	0.0728	0.5421
ZNF839	rs34514575	14:102316203:T:G	T	G	0.0694	0.0443	0.0728	0.5423
ZNF839	.	14:102316311:A:C	A	C	0.9306	-0.0443	0.0728	0.5423
HSP90AA1	.	14:102130489:T:C	T	C	0.9881	0.5049	0.8293	0.5427
EXOC3L4	.	14:103095064:A:G	A	G	0.9789	-0.0887	0.1458	0.5427
CDC42BPB	.	14:103054589:A:C	A	C	0.9824	0.0942	0.1547	0.5428
RCOR1	rs1190343	14:102634011:A:G	A	G	0.7053	0.0248	0.0408	0.5429
TECPR2	.	14:102489056:A:G	A	G	0.9767	0.0797	0.131	0.543
TECPR2	rs140503423	14:102455062:T:C	T	C	0.0234	-0.0795	0.131	0.5439
RCOR1	rs4906245	14:102621845:C:G	C	G	0.6995	0.0249	0.0411	0.5443
RCOR1	rs78500693	14:102597020:A:G	A	G	0.0655	-0.047	0.0776	0.5447
ZNF839	rs137859093	14:102331542:A:G	A	G	0.0158	0.397	0.6573	0.5459
ZNF839	.	14:102332703:A:T	A	T	0.9842	-0.397	0.6573	0.5459
RCOR1	rs2180840	14:102733379:T:C	T	C	0.8936	0.1242	0.2058	0.546
WDR20	.	14:102141302:T:C	T	C	0.9434	-0.0482	0.08	0.5468
MOK	rs111578813	14:102242720:T:C	T	C	0.0396	-0.1039	0.1725	0.547
ANKRD9	rs1007343	14:102514330:A:G	A	G	0.0515	-0.2323	0.386	0.5473
WDR20	.	14:102141113:A:G	A	G	0.9434	-0.0481	0.08	0.5474
RCOR1	rs749543	14:102590913:A:C	A	C	0.7423	0.0262	0.0436	0.5478
RCOR1	rs142938678	14:102643212:A:G	A	G	0.0129	-0.4638	0.7733	0.5486
	rs757742736	14:103069940:CAG:C	CAG	C	0.9749	0.3407	0.5687	0.5491
RCOR1	rs7142319	14:102653088:T:C	T	C	0.2847	-0.0245	0.0409	0.5493
CDC42BPB	rs142705425	14:103022222:T:C	T	C	0.0277	-0.0715	0.1196	0.5497
	.	14:102769390:A:G	A	G	0.9792	0.1138	0.1904	0.55
TRAF3	rs145444215	14:102792569:A:G	A	G	0.0242	-0.0763	0.1277	0.5501
WDR20	rs148980973	14:102159829:A:G	A	G	0.0155	-0.1129	0.1891	0.5503
TRAF3	rs146444647	14:102865434:C:G	C	G	0.0183	-0.475	0.7955	0.5505
LBHD2	.	14:103093246:A:C	A	C	0.9887	0.5222	0.8747	0.5505
WDR20	rs148083397	14:102152546:T:C	T	C	0.0566	0.0477	0.08	0.5508
WDR20	rs75268930	14:102153804:T:C	T	C	0.0566	0.0477	0.08	0.5508
WDR20	rs77672660	14:102185794:A:G	A	G	0.0566	0.0475	0.0796	0.5509
WDR20	rs79776816	14:102188407:A:G	A	G	0.0566	0.0475	0.0796	0.5509
WDR20	rs7141053	14:102143661:T:C	T	C	0.0566	0.0477	0.08	0.551
WDR20	.	14:102144183:A:T	A	T	0.9434	-0.0477	0.08	0.551
WDR20	.	14:102138415:A:C	A	C	0.9434	-0.0477	0.0801	0.5512
LBHD2	.	14:103088422:C:G	C	G	0.8988	0.0733	0.1231	0.5517
RCOR1	.	14:102668190:C:G	C	G	0.9815	0.0888	0.1492	0.5518
WDR20	rs139683567	14:102147335:C:G	C	G	0.0566	0.0476	0.08	0.552
TECPR2	rs59490997	14:102384897:A:C	A	C	0.3142	0.0241	0.0405	0.552
RCOR1	rs59244779	14:102698925:CT:C	CT	C	0.8981	0.167	0.2808	0.552
RCOR1	rs12879103	14:102599808:T:G	T	G	0.8002	-0.0576	0.097	0.5527
AMN	rs117424118	14:102931294:A:G	A	G	0.0221	0.0807	0.1359	0.553
	rs10140772	14:102573378:A:T	A	T	0.4476	-0.0222	0.0375	0.5531
WDR20	.	14:102144572:A:G	A	G	0.9434	-0.0474	0.08	0.5533
ZNF839	rs71415889	14:102318574:A:G	A	G	0.0694	0.0431	0.0727	0.5538
WDR20	rs149899289	14:102154200:A:G	A	G	0.0127	0.5082	0.8591	0.5541
RCOR1	rs8006489	14:102654895:A:G	A	G	0.2847	-0.0242	0.0409	0.5546
RCOR1	rs79079201	14:102631103:T:C	T	C	0.0107	-0.3921	0.6643	0.555
CDC42BPB	rs567818049	14:103009986:A:G	A	G	0.0152	-0.1243	0.2107	0.5553
TECPR2	rs11621427	14:102431585:A:G	A	G	0.0831	-0.1798	0.3049	0.5554
TRAF3	rs146047206	14:102803012:A:T	A	T	0.021	0.0803	0.1361	0.5555
WDR20	rs12587354	14:102149032:A:G	A	G	0.4079	-0.0394	0.0669	0.5563
RCOR1	rs117581228	14:102683720:T:C	T	C	0.0185	-0.0876	0.1491	0.5568
MOK	.	14:102231368:T:C	T	C	0.96	-0.0563	0.0959	0.5569
CDC42BPB	rs2269324	14:103002260:T:C	T	C	0.3154	0.0233	0.0397	0.5569
MOK	rs78527496	14:102229729:A:G	A	G	0.04	0.0563	0.0959	0.557
TECPR2	rs77694582	14:102429567:A:G	A	G	0.0297	0.0645	0.1099	0.5571
	rs9989163	14:102768675:A:G	A	G	0.462	-0.0223	0.038	0.5571
TRAF3	.	14:102823883:G:GCC	G	GCC	0.3522	0.1015	0.173	0.5575
HSP90AA1	rs78450108	14:102118266:C:G	C	G	0.0236	-0.0772	0.1317	0.5576
TECPR2	rs10873533	14:102426587:T:C	T	C	0.3543	-0.0226	0.0386	0.5577
EXOC3L4	rs111915677	14:103103113:T:C	T	C	0.0725	0.0432	0.0739	0.5587
WDR20	.	14:102197723:A:C	A	C	0.9434	-0.0463	0.0796	0.5609
EXOC3L4	rs34300026	14:103097384:C:G	C	G	0.0219	-0.1323	0.2275	0.561
WDR20	rs75298719	14:102161495:A:G	A	G	0.0566	0.0465	0.08	0.5612
WDR20	rs77821957	14:102162459:A:G	A	G	0.0566	0.0465	0.08	0.5612
LINC02323	rs12884571	14:102540712:T:C	T	C	0.0589	-0.0485	0.0835	0.5616
WDR20	rs1190564	14:102178172:A:G	A	G	0.776	-0.0267	0.046	0.5617
RCOR1	.	14:102660233:A:T	A	T	0.7155	0.0238	0.041	0.562
TECPR2	rs8006252	14:102431299:A:G	A	G	0.4067	-0.0217	0.0374	0.5622
RCOR1	rs7144340	14:102662440:T:G	T	G	0.2845	-0.0238	0.041	0.5623
RCOR1	rs8013188	14:102656399:A:G	A	G	0.6135	0.0226	0.0389	0.5624
RCOR1	.	14:102660575:T:G	T	G	0.7155	0.0238	0.041	0.5624
RCOR1	.	14:102661112:T:C	T	C	0.7155	0.0238	0.041	0.5627
LINC02323	rs111771475	14:102549662:A:G	A	G	0.432	-0.0222	0.0384	0.5628
HSP90AA1	.	14:102119876:T:C	T	C	0.8892	-0.0337	0.0583	0.563
RCOR1	.	14:102684070:A:G	A	G	0.7152	0.0238	0.0412	0.5631
CDC42BPB	.	14:103009321:A:G	A	G	0.676	0.0227	0.0393	0.5639
RCOR1	.	14:102683110:T:G	T	G	0.7152	0.0237	0.0412	0.5641
ZNF839	.	14:102315413:A:T	A	T	0.9306	-0.042	0.0728	0.5643
MOK	rs2274814	14:102251493:C:G	C	G	0.0427	0.0547	0.0949	0.5644
TECPR2	rs201008286	14:102400033:A:ATTTTC	A	ATTTTC	0.3522	-0.098	0.1702	0.5646
MOK	.	14:102294184:T:C	T	C	0.963	-0.1769	0.3072	0.5647
RCOR1	.	14:102646254:T:C	T	C	0.7152	0.0235	0.0409	0.565
WDR20	rs117866123	14:102175143:A:G	A	G	0.0567	0.0459	0.0797	0.5651
RN7SL546P	rs12897333	14:102581930:T:C	T	C	0.0499	-0.0504	0.0876	0.5651
	rs139798344	14:102528539:T:TAATA	T	TAATA	0.9222	0.1889	0.3288	0.5655
CDC42BPB	rs10615905	14:102959861:A:G	A	G	0.0425	0.2377	0.4141	0.566
TECPR2	rs17717925	14:102429545:A:G	A	G	0.0298	0.0627	0.1095	0.5669
RCOR1	.	14:102667048:T:C	T	C	0.7156	0.0235	0.041	0.5672
RCOR1	.	14:102655813:T:C	T	C	0.7156	0.0235	0.041	0.5673
ZNF839	rs61992542	14:102340245:A:G	A	G	0.0717	-0.0483	0.0844	0.5675
CDC42BPB	rs7151784	14:103004801:A:G	A	G	0.0239	0.0736	0.1288	0.568
	.	14:102758799:T:G	T	G	0.9882	-0.3594	0.6297	0.5681
CDC42BPB	.	14:103004310:T:C	T	C	0.9761	-0.0735	0.1288	0.5683
MOK	rs140147306	14:102273050:A:G	A	G	0.0408	0.0542	0.095	0.5686
TRAF3	.	14:102908724:T:C	T	C	0.9854	0.4284	0.7538	0.5698
MOK	rs76503313	14:102230574:A:G	A	G	0.0401	0.0544	0.0958	0.5699
RCOR1	.	14:102658722:A:C	A	C	0.7155	0.0233	0.041	0.5699
CDC42BPB	rs117671917	14:103037750:A:G	A	G	0.0196	-0.0864	0.1521	0.5701
EXOC3L4	.	14:103098743:T:C	T	C	0.7516	-0.0241	0.0425	0.5702
	rs140810349	14:102526181:A:G	A	G	0.0381	0.0621	0.1095	0.5704
AMN	rs145557974	14:102935372:A:AG	A	AG	0.0422	0.2347	0.4139	0.5707
CDC42BPB	.	14:103011085:C:G	C	G	0.6761	0.0223	0.0393	0.5708
TECPR2	rs4906207	14:102483760:T:C	T	C	0.2897	-0.0233	0.0411	0.5712
WDR20	rs117925320	14:102220805:T:C	T	C	0.0545	0.0459	0.081	0.5713
TRAF3	.	14:102811059:A:G	A	G	0.9792	-0.0771	0.1364	0.5718
TRAF3	rs142045159	14:102810241:A:G	A	G	0.0208	0.0771	0.1364	0.572
CINP	rs80244047	14:102358245:T:C	T	C	0.0716	-0.0476	0.0843	0.5722
CDC42BPB	.	14:102976895:A:G	A	G	0.6079	0.0208	0.0368	0.5722
TRAF3	rs80008851	14:102829250:A:G	A	G	0.0118	-0.27	0.4782	0.5723
HSP90AA1	.	14:102110490:A:G	A	G	0.1271	0.0344	0.061	0.5726
	rs35610473	14:103074173:A:G	A	G	0.0328	0.0599	0.1062	0.5726
WDR20	.	14:102144709:T:G	T	G	0.9421	-0.0447	0.0793	0.5728
TECPR2	rs149430566	14:102369758:A:G	A	G	0.0277	0.26	0.4611	0.5729
TECPR2	rs200620350	14:102392155:A:AT	A	AT	0.0277	0.26	0.4611	0.5729
TECPR2	rs200837794	14:102410044:T:TTGAAA	T	TTGAAA	0.0277	0.26	0.4611	0.5729
TECPR2	.	14:102427650:T:C	T	C	0.9723	-0.26	0.4611	0.5729
CDC42BPB	rs149124842	14:102997375:T:C	T	C	0.0275	-0.0677	0.1201	0.5732
CDC42BPB	.	14:103039320:A:G	A	G	0.6767	0.0222	0.0395	0.5736
LINC02323	.	14:102552094:T:C	T	C	0.9872	-0.1664	0.296	0.574
RCOR1	.	14:102611736:A:G	A	G	0.2893	-0.0228	0.0406	0.5743
CDC42BPB	.	14:102945931:T:C	T	C	0.6306	0.0212	0.0378	0.5745
WDR20	.	14:102191514:T:C	T	C	0.9106	-0.0364	0.0648	0.5749
TRAF3	.	14:102826622:A:G	A	G	0.7772	-0.025	0.0447	0.5756
AMN	.	14:102934878:T:C	T	C	0.9677	-0.069	0.1233	0.5756
MOK	rs146577439	14:102267318:T:C	T	C	0.0204	0.077	0.1376	0.5757
TECPR2	rs150264251	14:102406798:A:G	A	G	0.0239	-0.0721	0.1289	0.5762
TECPR2	.	14:102413389:A:T	A	T	0.6504	0.0957	0.1716	0.577
ZNF839	rs10145749	14:102315772:T:C	T	C	0.1484	0.0288	0.0516	0.5773
HSP90AA1	.	14:102116365:C:G	C	G	0.1273	0.0339	0.0609	0.5779
HSP90AA1	rs192368167	14:102132424:A:G	A	G	0.0173	0.2605	0.4686	0.5783
AMN	.	14:102925406:A:G	A	G	0.4269	0.0211	0.038	0.5784
TRAF3	.	14:102827508:T:C	T	C	0.7798	-0.0249	0.0448	0.5786
RCOR1	rs11850580	14:102690249:T:C	T	C	0.2848	-0.0228	0.0412	0.579
TRAF3	rs2075771	14:102776388:T:C	T	C	0.5808	-0.0206	0.0371	0.5794
MOK	.	14:102229769:C:G	C	G	0.9595	-0.0528	0.0953	0.5797
MOK	rs79483309	14:102231447:T:C	T	C	0.0405	0.0527	0.0953	0.5806
CDC42BPB	rs28689806	14:102995229:T:C	T	C	0.0239	0.0712	0.1292	0.5812
MOK	.	14:102281512:A:G	A	G	0.9581	-0.0515	0.0939	0.5839
MOK	rs138763617	14:102262185:A:G	A	G	0.0423	0.051	0.0933	0.5844
RCOR1	.	14:102694864:T:G	T	G	0.9671	-0.0599	0.1097	0.5851
TRAF3	.	14:102857182:C:G	C	G	0.9637	0.0569	0.1043	0.5853
TRAF3	.	14:102775508:T:C	T	C	0.4181	0.0206	0.0378	0.5859
TRAF3	rs66499831	14:102772704:T:TAGTC	T	TAGTC	0.4431	-0.0917	0.1685	0.5863
CDC42BPB	rs17101149	14:103000296:T:C	T	C	0.0239	0.0696	0.1284	0.588
ZNF839	rs55896826	14:102323018:A:AACAG	A	AACAG	0.0554	-0.1914	0.3536	0.5882
CDC42BPB	rs2301126	14:103052770:A:C	A	C	0.3416	-0.0212	0.0391	0.5883
	rs72635193	14:102743272:A:G	A	G	0.0717	0.0396	0.0733	0.5888
CDC42BPB	.	14:103049464:T:C	T	C	0.6766	0.0214	0.0396	0.5891
WDR20	rs75197191	14:102199991:A:T	A	T	0.0567	0.043	0.0796	0.5893
CDC42BPB	.	14:103008952:A:G	A	G	0.9759	-0.0692	0.1282	0.5896
TECPR2	rs55717375	14:102484228:A:T	A	T	0.0233	-0.0701	0.1305	0.591
TECPR2	rs116268942	14:102495274:C:G	C	G	0.0233	-0.0701	0.1305	0.5911
MOK	rs58292583	14:102256647:T:C	T	C	0.0423	0.0501	0.0933	0.5913
TRAF3	rs117997668	14:102807131:A:C	A	C	0.0208	0.0732	0.1364	0.5913
CDC42BPB	rs181147603	14:103036912:A:G	A	G	0.0142	-0.1305	0.243	0.5913
WDR20	.	14:102183114:T:G	T	G	0.9108	-0.0348	0.0649	0.5914
TECPR2	rs139707002	14:102494725:A:G	A	G	0.0233	-0.07	0.1305	0.5915
CDC42BPB	rs911627	14:102945498:T:C	T	C	0.3324	-0.0209	0.0389	0.5915
RCOR1	rs554765533	14:102679400:T:C	T	C	0.0106	-0.3632	0.6773	0.5918
TRAF3	.	14:102896387:A:G	A	G	0.9785	-0.0722	0.1348	0.5926
TECPR2	rs10438239	14:102413974:A:T	A	T	0.4069	-0.0199	0.0373	0.5931
CDC42BPB	.	14:103008865:A:C	A	C	0.9759	-0.0685	0.1282	0.5931
TRAF3	.	14:102862011:T:G	T	G	0.9781	0.1216	0.2279	0.5937
WDR20	.	14:102203140:T:C	T	C	0.9429	-0.0422	0.0792	0.594
	rs3936840	14:102517937:C:G	C	G	0.3344	-0.0213	0.04	0.5944
TECPR2	rs146303868	14:102476161:A:T	A	T	0.0235	-0.0707	0.1329	0.5949
CDC42BPB	.	14:103019814:C:G	C	G	0.9761	-0.0685	0.1291	0.5956
CDC42BPB	rs17101197	14:103020290:T:C	T	C	0.0239	0.0685	0.1291	0.5958
TECPR2	rs3783380	14:102486606:A:G	A	G	0.2897	-0.0218	0.0411	0.5959
WDR20	.	14:102202631:T:C	T	C	0.9422	-0.0418	0.0791	0.5972
WDR20	rs3742433	14:102224111:A:G	A	G	0.0398	0.0521	0.0986	0.5975
WDR20	rs28626353	14:102217225:C:G	C	G	0.0413	0.0496	0.0939	0.5977
CDC42BPB	rs150187561	14:102961832:T:C	T	C	0.0153	0.0849	0.161	0.5978
TECPR2	COSV63972912	14:102425309:A:G	A	G	0.5928	0.0197	0.0373	0.5982
TECPR2	.	14:102493625:T:C	T	C	0.8229	0.0258	0.0489	0.5983
CINP	rs374911330	14:102361475:T:TAA	T	TAA	0.0449	-0.2213	0.4204	0.5986
TECPR2	rs35012872	14:102431210:A:AAAAT	A	AAAAT	0.9552	0.2213	0.4204	0.5986
	rs72700672	14:102568920:A:G	A	G	0.0433	-0.1091	0.2075	0.5991
ZNF839	.	14:102321334:C:G	C	G	0.9868	0.1799	0.3431	0.6001
TRAF3	.	14:102895600:T:C	T	C	0.7771	-0.0234	0.0447	0.6002
WDR20	.	14:102162564:T:C	T	C	0.9802	0.3351	0.6415	0.6015
CDC42BPB	rs2269325	14:103003034:A:G	A	G	0.3257	-0.0202	0.0388	0.6017
CDC42BPB	rs10130314	14:103026099:T:C	T	C	0.0239	0.0674	0.1293	0.6019
LBHD2	rs12888024	14:103091024:T:C	T	C	0.2071	-0.0333	0.0639	0.602
AMN	.	14:102918736:A:G	A	G	0.7971	-0.0245	0.0469	0.6021
	.	14:102518410:T:C	T	C	0.9829	-0.3136	0.6022	0.6026
CDC42BPB	.	14:103026642:T:G	T	G	0.9156	-0.0352	0.0676	0.6026
CDC42BPB	.	14:103024555:A:G	A	G	0.9156	-0.0351	0.0676	0.6028
LINC02323	rs2277469	14:102557799:A:G	A	G	0.4445	-0.0195	0.0376	0.6034
TRAF3	.	14:102847881:T:G	T	G	0.9594	0.0516	0.0994	0.6036
	.	14:103075852:C:G	C	G	0.9768	-0.0682	0.1318	0.6045
CDC42BPB	rs34360601	14:102964307:A:G	A	G	0.0345	-0.0556	0.1075	0.6048
WDR20	rs10083330	14:102208211:T:C	T	C	0.0391	0.0498	0.0962	0.6051
TECPR2	rs149704972	14:102379751:A:T	A	T	0.0629	0.0865	0.1675	0.6055
ZNF839	.	14:102319292:A:C	A	C	0.9821	-0.2518	0.4882	0.606
TECPR2	rs67088231	14:102434070:A:G	A	G	0.1379	-0.0324	0.063	0.6065
CDC42BPB	rs9806109	14:102996765:T:C	T	C	0.3874	-0.0191	0.0373	0.6078
MOK	.	14:102294262:T:C	T	C	0.9675	-0.1239	0.2415	0.608
TRAF3	.	14:102825773:T:C	T	C	0.7762	-0.0228	0.0446	0.6085
CDC42BPB	.	14:102998358:A:G	A	G	0.6126	0.0191	0.0373	0.6089
RCOR1	rs35689473	14:102632500:T:C	T	C	0.0105	-0.2917	0.5703	0.609
	rs113284073	14:102524547:A:C	A	C	0.0124	0.1399	0.2738	0.6094
CDC42BPB	.	14:103013563:T:C	T	C	0.9756	-0.0656	0.1284	0.6096
TRAF3	rs79408970	14:102828737:A:G	A	G	0.0248	-0.0731	0.1433	0.6101
CDC42BPB	.	14:102962354:A:T	A	T	0.9773	0.0664	0.1304	0.6107
	.	14:103075845:A:G	A	G	0.967	-0.0541	0.1062	0.6108
TECPR2	.	14:102431593:T:C	T	C	0.8917	-0.0306	0.0603	0.6112
CDC42BPB	.	14:102995426:A:C	A	C	0.6125	0.0189	0.0373	0.6118
TECPR2	rs35038785	14:102379095:CT:C	CT	C	0.2625	-0.093	0.1834	0.6119
CDC42BPB	rs28623763	14:102977196:A:G	A	G	0.0239	0.0656	0.1294	0.6119
TRAF3	.	14:102835237:A:G	A	G	0.7793	-0.0226	0.0446	0.6125
CDC42BPB	rs2269323	14:102993878:T:C	T	C	0.3875	-0.0189	0.0373	0.613
CDC42BPB	COSV63476994	14:103011168:T:C	T	C	0.976	-0.0651	0.1288	0.6131
CDC42BPB	.	14:103012329:A:C	A	C	0.976	-0.065	0.1288	0.6137
	.	14:102531635:T:G	T	G	0.988	0.4233	0.8408	0.6146
CDC42BPB	rs34005156	14:103012525:T:C	T	C	0.024	0.0648	0.1288	0.6147
CDC42BPB	rs6575940	14:103019638:T:C	T	C	0.024	0.065	0.129	0.6147
TECPR2	rs45605932	14:102434686:A:G	A	G	0.0813	0.0341	0.0679	0.615
CDC42BPB	rs35106689	14:102985956:A:G	A	G	0.322	-0.0196	0.0392	0.6165
EXOC3L4	rs56956502	14:103098707:A:G	A	G	0.2472	0.0213	0.0425	0.6167
TECPR2	rs117706929	14:102429362:A:G	A	G	0.0224	-0.0734	0.147	0.6172
TRAF3	rs12891207	14:102772689:A:G	A	G	0.4488	-0.019	0.038	0.6172
TRAF3	rs74688720	14:102818013:T:C	T	C	0.0145	-0.0996	0.1993	0.6172
TECPR2	.	14:102415978:T:C	T	C	0.5929	0.0186	0.0373	0.6176
	rs144900450	14:102567588:T:C	T	C	0.0112	-0.1568	0.3141	0.6177
TRAF3	rs10149939	14:102879130:A:G	A	G	0.2227	0.0221	0.0445	0.6192
RCOR1	.	14:102725134:A:G	A	G	0.6473	0.0195	0.0394	0.6206
CDC42BPB	rs13379319	14:102995595:C:G	C	G	0.3874	-0.0184	0.0373	0.6207
CDC42BPB	rs17101145	14:102995614:A:G	A	G	0.3874	-0.0184	0.0373	0.6207
TRAF3	rs141926895	14:102904910:A:G	A	G	0.1836	-0.024	0.0487	0.6214
CDC42BPB	rs61731157	14:103041577:T:C	T	C	0.024	0.0637	0.1291	0.6215
RCOR1	rs4906247	14:102656941:A:C	A	C	0.63	0.0193	0.0392	0.6219
WDR20	.	14:102212856:A:C	A	C	0.8882	0.0297	0.0603	0.6223
RCOR1	.	14:102648671:T:G	T	G	0.9837	-0.1459	0.2963	0.6225
CDC42BPB	rs138918133	14:103038232:C:G	C	G	0.024	0.0635	0.129	0.6227
	.	14:102529943:T:C	T	C	0.7413	0.0216	0.0439	0.623
MOK	rs56177917	14:102254716:A:C	A	C	0.3894	-0.033	0.0671	0.6232
CDC42BPB	.	14:103052483:C:G	C	G	0.9777	-0.0664	0.1353	0.6238
MOK	rs56387259	14:102240967:T:C	T	C	0.0422	0.0457	0.0934	0.6248
TRAF3	rs34143238	14:102872231:A:G	A	G	0.0218	-0.1111	0.2275	0.6254
MOK	.	14:102250175:T:C	T	C	0.9578	-0.0456	0.0935	0.6258
LINC02323	rs12884728	14:102540758:T:C	T	C	0.0261	0.061	0.1252	0.6258
MOK	.	14:102254397:T:G	T	G	0.9578	-0.0456	0.0935	0.626
	rs35696698	14:102764236:T:G	T	G	0.1969	0.0231	0.0475	0.6267
LBHD2	rs877497	14:103089160:T:G	T	G	0.3204	0.0189	0.0389	0.627
MOK	.	14:102264808:T:C	T	C	0.9578	-0.0453	0.0934	0.6276
WDR20	rs79778931	14:102204637:T:C	T	C	0.0571	0.0384	0.0793	0.6279
MOK	.	14:102291854:A:G	A	G	0.9579	-0.0454	0.0937	0.6283
MOK	rs142651365	14:102259038:A:C	A	C	0.0422	0.0451	0.0934	0.6293
MOK	rs55840902	14:102255183:T:C	T	C	0.0422	0.0451	0.0935	0.6294
ANKRD9	.	14:102511539:T:C	T	C	0.6613	0.0191	0.0397	0.6297
	rs117452166	14:103078032:T:C	T	C	0.0223	0.0656	0.1361	0.6299
MOK	.	14:102262211:T:C	T	C	0.9578	-0.045	0.0935	0.6301
	rs12896205	14:102526896:A:G	A	G	0.038	0.0527	0.1095	0.6303
HSP90AA1	rs36228807	14:102125670:T:TAAGAA	T	TAAGAA	0.0277	-0.2591	0.5387	0.6305
CDC42BPB	rs7149629	14:103021635:A:G	A	G	0.024	0.062	0.1289	0.6306
CINP	rs138012778	14:102350617:C:G	C	G	0.025	-0.0591	0.123	0.6308
TRAF3	rs11160706	14:102895399:A:G	A	G	0.2229	0.0215	0.0447	0.6308
AMN	rs113016035	14:102922458:T:C	T	C	0.0393	-0.0542	0.1129	0.6315
TRAF3	rs191469195	14:102787229:A:G	A	G	0.012	-0.478	0.9994	0.6325
RCOR1	.	14:102651336:T:C	T	C	0.3687	-0.0186	0.039	0.6328
CDC42BPB	rs17101201	14:103021731:A:G	A	G	0.0846	0.0321	0.0673	0.6331
TRAF3	.	14:102870916:T:C	T	C	0.775	-0.021	0.0439	0.6333
LBHD2	rs150468922	14:103082211:T:C	T	C	0.0123	-0.3058	0.641	0.6334
WDR20	.	14:102201688:T:G	T	G	0.9429	-0.0378	0.0793	0.6337
TRAF3	.	14:102915701:A:C	A	C	0.796	-0.0222	0.0466	0.6337
TECPR2	rs117123787	14:102464384:T:C	T	C	0.0128	-0.2232	0.4689	0.6341
LINC02323	rs36058484	14:102552677:T:C	T	C	0.0494	-0.0427	0.0899	0.6347
WDR20	.	14:102210878:A:C	A	C	0.943	-0.0376	0.0793	0.6359
LINC02323	.	14:102552469:A:G	A	G	0.9504	0.0425	0.0899	0.6362
CDC42BPB	rs111279024	14:103016844:T:G	T	G	0.0845	0.0318	0.0673	0.6364
RCOR1	rs149557717	14:102717994:A:G	A	G	0.016	-0.0739	0.1565	0.6369
WDR20	rs28647354	14:102223933:A:G	A	G	0.0387	0.046	0.0976	0.6373
MIR4309	rs374751621	14:102538364:A:G	A	G	0.0158	0.3019	0.6408	0.6375
TRAF3	rs7152791	14:102827379:T:C	T	C	0.223	0.021	0.0446	0.6382
CDC42BPB	rs184560033	14:103035582:T:G	T	G	0.0223	0.0639	0.136	0.6386
MOK	rs60166017	14:102284097:T:C	T	C	0.0422	0.0439	0.0936	0.6393
MOK	rs2183637	14:102283421:T:C	T	C	0.0422	0.0438	0.0936	0.6395
MOK	.	14:102285906:A:C	A	C	0.9579	-0.0438	0.0936	0.6396
MOK	.	14:102288910:T:G	T	G	0.9579	-0.0438	0.0936	0.6396
TRAF3	rs8008502	14:102893155:A:G	A	G	0.2034	0.0216	0.0463	0.6402
MOK	.	14:102250398:T:C	T	C	0.9578	-0.0437	0.0935	0.6404
MOK	.	14:102279062:T:C	T	C	0.9578	-0.0437	0.0936	0.6404
MOK	rs78824306	14:102278727:C:G	C	G	0.0422	0.0437	0.0936	0.6406
TRAF3	.	14:102884476:T:C	T	C	0.7776	-0.0207	0.0447	0.6431
HSP90AA1	rs201443392	14:102114018:T:TTTTA	T	TTTTA	0.0278	-0.249	0.5375	0.6432
TECPR2	CM167929	14:102434867:C:G	C	G	0.951	0.0405	0.0876	0.6433
MOK	rs114894389	14:102248985:T:C	T	C	0.0419	0.0435	0.0941	0.6435
MOK	rs76490485	14:102248992:T:C	T	C	0.0419	0.0435	0.0941	0.6435
CDC42BPB	rs534024146	14:103001384:T:C	T	C	0.0169	-0.2117	0.4576	0.6437
CDC42BPB	rs138014493	14:103005847:T:C	T	C	0.0346	0.0508	0.1098	0.6439
LBHD2	.	14:103094324:C:G	C	G	0.9711	-0.0549	0.1189	0.6443
MOK	rs148010858	14:102275337:A:G	A	G	0.0422	0.0432	0.0935	0.6444
	.	14:102753523:A:G	A	G	0.9832	-0.0687	0.1489	0.6445
WDR20	rs141458146	14:102169747:T:C	T	C	0.0254	-0.0732	0.1587	0.6446
WDR20	rs59206678	14:102173217:A:ATT	A	ATT	0.0396	0.1934	0.4193	0.6446
WDR20	rs7160508	14:102185801:T:C	T	C	0.0396	0.1934	0.4193	0.6446
MOK	rs74956898	14:102270114:T:C	T	C	0.0422	0.0431	0.0935	0.6447
MOK	rs45532034	14:102263455:T:G	T	G	0.0422	0.043	0.0935	0.6453
TECPR2	rs117847013	14:102408195:A:G	A	G	0.0251	-0.0566	0.1231	0.6459
WDR20	.	14:102193651:T:C	T	C	0.9107	-0.0298	0.0649	0.646
WDR20	rs76585685	14:102147715:T:G	T	G	0.0115	0.1052	0.2291	0.6461
WDR20	rs143812548	14:102174237:A:C	A	C	0.057	0.0366	0.0798	0.6461
WDR20	.	14:102151218:T:C	T	C	0.9885	-0.1052	0.2291	0.6462
CDC42BPB	rs116930500	14:103051092:A:T	A	T	0.0219	-0.0599	0.1305	0.6462
WDR20	.	14:102194147:C:G	C	G	0.9107	-0.0298	0.0649	0.6463
TRAF3	COSV61026477	14:102825361:A:G	A	G	0.7733	-0.0204	0.0444	0.6465
WDR20	.	14:102223066:A:G	A	G	0.9895	0.3898	0.8505	0.6467
MOK	rs61992534	14:102255102:A:G	A	G	0.1388	-0.051	0.1114	0.6469
RCOR1	rs11851713	14:102661172:T:C	T	C	0.0985	0.0288	0.063	0.6473
TECPR2	.	14:102418917:T:C	T	C	0.5935	0.0171	0.0373	0.6477
TECPR2	.	14:102413391:A:T	A	T	0.2665	-0.0831	0.1821	0.6483
	rs143592511	14:102754064:A:G	A	G	0.0168	0.0679	0.1489	0.6485
TRAF3	rs113878076	14:102806156:T:C	T	C	0.0201	-0.1047	0.2301	0.6493
LBHD2	.	14:103081895:A:G	A	G	0.9303	-0.0342	0.0752	0.6493
CINP	rs57610800	14:102344096:G:GCTC	G	GCTC	0.2124	-0.092	0.2024	0.6494
TECPR2	rs111642854	14:102388425:A:G	A	G	0.0106	-0.3825	0.8441	0.6504
TECPR2	rs113905702	14:102402029:T:G	T	G	0.0105	-0.3825	0.8441	0.6504
WDR20	.	14:102228572:T:C	T	C	0.9572	-0.042	0.0928	0.6506
	rs145898817	14:103070266:A:G	A	G	0.0125	-0.1403	0.3104	0.6512
CDC42BPB	rs34508350	14:103026723:T:C	T	C	0.0363	0.0594	0.1313	0.6513
CDC42BPB	rs7151218	14:103022464:A:G	A	G	0.0844	0.0304	0.0674	0.6516
CDC42BPB	rs10047845	14:103015340:C:G	C	G	0.0844	0.0303	0.0674	0.6523
WDR20	rs1190579	14:102148624:T:G	T	G	0.907	-0.0297	0.066	0.6525
TECPR2	.	14:102466235:A:G	A	G	0.8642	0.0249	0.0552	0.6525
TRAF3	rs572596234	14:102806750:T:G	T	G	0.0137	-0.2105	0.4676	0.6526
TECPR2	rs118141823	14:102434619:T:C	T	C	0.0226	-0.0655	0.1456	0.6527
CDC42BPB	rs10144590	14:103048050:A:G	A	G	0.3436	-0.0174	0.0386	0.6527
TRAF3	rs8003422	14:102855266:A:G	A	G	0.2256	0.0199	0.0443	0.6529
CINP	rs79144695	14:102347101:A:G	A	G	0.0102	0.403	0.8993	0.654
MOK	rs34931752	14:102263549:A:G	A	G	0.0423	0.0418	0.0933	0.6545
RCOR1	.	14:102733728:T:C	T	C	0.6448	0.0176	0.0393	0.6545
RCOR1	.	14:102624031:A:C	A	C	0.9773	-0.0975	0.2179	0.6546
RCOR1	rs7158275	14:102630649:A:C	A	C	0.3582	-0.0171	0.0382	0.6548
	rs12588969	14:102764421:C:G	C	G	0.6655	0.018	0.0404	0.6551
LINC02323	rs11625987	14:102558290:T:C	T	C	0.4457	-0.0167	0.0376	0.6557
ZNF839	.	14:102340916:A:C	A	C	0.975	0.0548	0.1231	0.6561
TECPR2	rs56413146	14:102402838:A:G	A	G	0.0252	-0.0547	0.1228	0.6563
CDC42BPB	rs17101195	14:103020273:C:G	C	G	0.0844	0.03	0.0674	0.6565
CDC42BPB	rs201041279	14:102942870:A:AGTTT	A	AGTTT	0.0158	-0.3099	0.6973	0.6567
RCOR1	rs145079753	14:102607684:A:C	A	C	0.012	0.1698	0.3828	0.6574
LINC02323	rs4906223	14:102557349:A:C	A	C	0.4394	-0.0167	0.0377	0.6582
RCOR1	.	14:102626420:A:G	A	G	0.9895	0.3732	0.8443	0.6585
MOK	.	14:102262948:T:C	T	C	0.9572	-0.0411	0.0932	0.6592
LBHD2	rs7154919	14:103087813:A:T	A	T	0.3173	0.0174	0.0394	0.6592
RCOR1	.	14:102614600:A:G	A	G	0.9876	0.1835	0.417	0.6599
TRAF3	rs2403103	14:102843285:A:G	A	G	0.2257	0.0195	0.0443	0.66
RCOR1	.	14:102588829:CTTGGG:C	CTTGGG	C	0.8945	-0.1199	0.2732	0.6607
MOK	rs138398844	14:102275495:T:C	T	C	0.0422	0.042	0.0958	0.6611
CDC42BPB	rs78825109	14:102979507:T:C	T	C	0.0238	0.0567	0.1297	0.6617
WDR20	rs11160676	14:102223851:T:C	T	C	0.0715	-0.0326	0.0746	0.6619
CDC42BPB	rs10137179	14:103028275:A:G	A	G	0.024	0.0564	0.1291	0.6621
	.	14:102523535:A:G	A	G	0.7205	0.078	0.1789	0.6629
CDC42BPB	rs192018318	14:102977015:T:C	T	C	0.0226	-0.057	0.1308	0.6629
RCOR1	rs118022289	14:102673904:T:C	T	C	0.0652	-0.0339	0.0777	0.6631
	rs117247556	14:102771386:T:C	T	C	0.0138	-0.1593	0.3659	0.6633
ANKRD9	rs1044502	14:102499560:A:G	A	G	0.3061	-0.0176	0.0405	0.6635
CDC42BPB	rs6575939	14:103019122:T:C	T	C	0.0238	0.0563	0.1295	0.6635
TRAF3	.	14:102833379:T:C	T	C	0.7766	-0.0193	0.0445	0.6641
TRAF3	rs147005517	14:102822748:C:G	C	G	0.0144	-0.0866	0.1997	0.6644
RCOR1	.	14:102658234:C:G	C	G	0.9543	-0.0533	0.1228	0.6645
WDR20	rs61992528	14:102179594:A:C	A	C	0.0877	0.0398	0.0919	0.6646
	rs192929878	14:102752604:A:G	A	G	0.0137	-0.1869	0.431	0.6646
	rs77388542	14:102524905:C:G	C	G	0.0327	-0.0465	0.1076	0.6653
TRAF3	rs8016689	14:102853644:T:C	T	C	0.2257	0.0191	0.0443	0.6655
CDC42BPB	rs34284171	14:102977824:C:G	C	G	0.0238	0.0561	0.1297	0.6655
CDC42BPB	.	14:103013719:C:G	C	G	0.6777	0.017	0.0393	0.6657
TRAF3	.	14:102844421:A:T	A	T	0.7743	-0.0191	0.0443	0.6659
	rs146288564	14:102767167:T:C	T	C	0.0144	-0.1391	0.3221	0.666
TRAF3	rs2103928	14:102854651:T:C	T	C	0.2033	0.0199	0.0461	0.6662
TRAF3	.	14:102874719:T:C	T	C	0.7746	-0.0191	0.0443	0.6666
	rs76726248	14:102524515:T:C	T	C	0.0328	-0.0463	0.1076	0.6667
TRAF3	rs7146581	14:102834735:T:C	T	C	0.2235	0.0191	0.0444	0.6672
CDC42BPB	.	14:103032579:T:C	T	C	0.976	-0.0553	0.1287	0.6672
TRAF3	.	14:102836974:A:T	A	T	0.7765	-0.0191	0.0444	0.6673
WDR20	rs45443993	14:102213827:A:G	A	G	0.0883	0.0281	0.0654	0.6677
TRAF3	.	14:102775462:T:C	T	C	0.42	0.0162	0.0377	0.668
AMN	.	14:102930783:T:C	T	C	0.9752	-0.114	0.2661	0.6683
HSP90AA1	rs1190599	14:102126692:T:C	T	C	0.8596	-0.0246	0.0574	0.6686
LINC02323	rs4906217	14:102540981:A:G	A	G	0.5719	-0.0195	0.0458	0.6698
TRAF3	rs57613851	14:102853498:T:C	T	C	0.2256	0.0188	0.0443	0.6706
CDC42BPB	.	14:103034345:T:C	T	C	0.99	-0.1957	0.4602	0.6707
TRAF3	COSV61023607	14:102875712:T:C	T	C	0.7734	-0.0187	0.0441	0.6708
CDC42BPB	.	14:103048201:T:C	T	C	0.9679	-0.0473	0.1112	0.6709
TECPR2	.	14:102384684:A:T	A	T	0.9749	0.2331	0.549	0.6711
ZNF839	.	14:102316461:A:G	A	G	0.9543	-0.0378	0.089	0.6712
TRAF3	.	14:102871731:A:G	A	G	0.9798	-0.1146	0.2702	0.6714
CDC42BPB	.	14:103019315:A:G	A	G	0.8951	-0.0254	0.0603	0.673
TRAF3	rs78263787	14:102795237:T:C	T	C	0.0258	0.2581	0.6128	0.6736
TECPR2	rs138924292	14:102377182:A:G	A	G	0.0251	-0.0516	0.1228	0.674
TRAF3	.	14:102868905:T:C	T	C	0.7745	-0.0186	0.0443	0.6753
MOK	rs112261631	14:102265622:A:G	A	G	0.0374	0.043	0.1026	0.6755
TRAF3	.	14:102839769:A:T	A	T	0.7764	-0.0186	0.0444	0.6755
CINP	.	14:102364423:T:C	T	C	0.9749	0.0514	0.1228	0.6756
MOK	.	14:102229867:A:T	A	T	0.6638	0.0289	0.069	0.6757
TECPR2	rs541769149	14:102428849:CT:CTT	CT	CTT	0.971	-0.19	0.4552	0.6763
HSP90AA1	.	14:102122824:T:C	T	C	0.9268	0.1	0.2397	0.6765
	.	14:102530413:A:G	A	G	0.9756	0.0781	0.1873	0.6767
TRAF3	.	14:102823884:T:TCAGC	T	TCAGC	0.3501	0.0726	0.1743	0.6772
LBHD2	rs7149179	14:103087546:C:G	C	G	0.3173	0.0164	0.0394	0.6774
TRAF3	rs7145509	14:102863093:A:C	A	C	0.2257	0.0184	0.0443	0.6777
TRAF3	.	14:102855694:C:G	C	G	0.7743	-0.0184	0.0443	0.6779
MOK	.	14:102252807:A:C	A	C	0.9578	-0.0388	0.0936	0.6784
MOK	rs149211824	14:102247236:A:G	A	G	0.0242	-0.1857	0.4481	0.6785
	.	14:102525281:A:C	A	C	0.9671	0.0444	0.1072	0.6786
TRAF3	rs79589176	14:102777952:A:G	A	G	0.5702	-0.0156	0.0376	0.6786
TRAF3	.	14:102864272:T:C	T	C	0.7743	-0.0183	0.0443	0.6788
WDR20	rs10134055	14:102161377:A:G	A	G	0.0496	-0.0357	0.0861	0.6789
CINP	rs34032226	14:102356415:CA:CAA	CA	CAA	0.9762	0.2352	0.5685	0.6791
TECPR2	.	14:102431633:T:C	T	C	0.9261	0.0528	0.128	0.6801
ZNF839	rs12878795	14:102317937:C:G	C	G	0.0461	0.0366	0.0889	0.6807
TRAF3	rs66666997	14:102878689:C:G	C	G	0.2254	0.0182	0.0443	0.6807
TRAF3	.	14:102777071:A:G	A	G	0.4214	0.0155	0.0377	0.6809
EXOC3L4	rs150110852	14:103095216:A:G	A	G	0.0176	0.2872	0.6998	0.6815
MOK	rs139276033	14:102287195:A:G	A	G	0.0134	-0.4339	1.0577	0.6816
CDC42BPB	rs8021471	14:103020038:A:G	A	G	0.1048	0.0247	0.0603	0.6817
TRAF3	.	14:102857610:T:C	T	C	0.7743	-0.0181	0.0443	0.6821
ANKRD9	rs1998420	14:102513287:C:G	C	G	0.5749	-0.0155	0.0379	0.6824
TRAF3	.	14:102837177:T:C	T	C	0.7992	-0.019	0.0463	0.6824
CDC42BPB	.	14:102981463:T:G	T	G	0.9763	-0.0531	0.1302	0.6835
CDC42BPB	.	14:103006702:T:C	T	C	0.9764	-0.0529	0.13	0.684
TRAF3	rs147028756	14:102785259:T:C	T	C	0.0119	-0.173	0.4252	0.6841
CDC42BPB	.	14:103052593:A:G	A	G	0.9756	-0.0522	0.1283	0.6841
EXOC3L4	rs545706151	14:103099624:T:C	T	C	0.0176	0.2844	0.7019	0.6853
WDR20	rs2403030	14:102216786:T:C	T	C	0.057	0.0321	0.0793	0.6857
CDC42BPB	rs139861451	14:102982202:T:G	T	G	0.0237	0.0527	0.1302	0.6859
TECPR2	.	14:102431577:T:C	T	C	0.9037	0.1157	0.2868	0.6867
	rs747165	14:102755966:T:C	T	C	0.0224	-0.0545	0.1354	0.6871
CDC42BPB	.	14:103049115:A:G	A	G	0.976	-0.0517	0.1285	0.6871
LINC02323	rs2277470	14:102557977:T:G	T	G	0.4452	-0.0151	0.0376	0.6874
CDC42BPB	rs17590354	14:103010405:T:G	T	G	0.0455	0.0371	0.0922	0.6875
MIR4309	.	14:102535397:C:G	C	G	0.6025	0.0185	0.0462	0.6878
TRAF3	.	14:102840773:A:C	A	C	0.7989	-0.0186	0.0463	0.6887
	rs78779322	14:102524657:A:G	A	G	0.0328	-0.043	0.1075	0.689
WDR20	rs4900534	14:102205656:T:C	T	C	0.3803	-0.027	0.0675	0.6891
ZNF839	rs531009994	14:102337147:A:G	A	G	0.0116	-0.1853	0.4634	0.6893
TECPR2	.	14:102409291:T:C	T	C	0.9871	0.3045	0.7638	0.6901
TECPR2	.	14:102411870:A:G	A	G	0.9871	0.3045	0.7638	0.6901
RCOR1	.	14:102620251:A:C	A	C	0.9895	0.3378	0.8484	0.6905
EXOC3L4	rs7151779	14:103099825:A:G	A	G	0.2354	0.0173	0.0434	0.6905
CDC42BPB	.	14:102948910:A:G	A	G	0.9512	-0.1521	0.383	0.6912
EXOC3L4	COSV66295255	14:103100498:C:G	C	G	0.7564	-0.0169	0.0426	0.6916
TRAF3	.	14:102839211:T:C	T	C	0.8767	-0.0543	0.137	0.6917
CDC42BPB	rs35771930	14:103053131:T:C	T	C	0.3219	-0.016	0.0403	0.6917
RCOR1	rs150132149	14:102733373:A:G	A	G	0.0123	0.0769	0.1942	0.6921
EXOC3L4	rs55780167	14:103098840:A:C	A	C	0.0222	0.0524	0.1323	0.6923
WDR20	rs143262341	14:102214639:T:C	T	C	0.0226	0.231	0.5868	0.6938
CDC42BPB	rs34900267	14:102975169:A:G	A	G	0.0237	0.0512	0.1303	0.6941
TECPR2	rs148045558	14:102418441:T:C	T	C	0.0228	-0.052	0.133	0.6957
	.	14:103077673:A:G	A	G	0.1557	-0.0891	0.2279	0.6958
TECPR2	rs192460018	14:102380543:A:G	A	G	0.0104	-0.2036	0.5215	0.6962
TECPR2	.	14:102480004:A:G	A	G	0.8287	0.0194	0.0497	0.6965
EXOC3L4	.	14:103100683:T:C	T	C	0.7536	-0.0166	0.0426	0.6966
TECPR2	rs568175951	14:102431567:T:C	T	C	0.0135	-0.2301	0.5909	0.6969
MOK	rs141101579	14:102294433:A:G	A	G	0.0444	-0.0629	0.1619	0.6976
WDR20	.	14:102135598:A:G	A	G	0.1406	0.0223	0.0574	0.6979
EXOC3L4	.	14:103100953:A:G	A	G	0.7552	-0.0165	0.0426	0.699
TRAF3	rs10148367	14:102890973:T:C	T	C	0.225	0.0172	0.0445	0.6996
TRAF3	.	14:102857111:A:G	A	G	0.797	-0.0178	0.0462	0.7002
CDC42BPB	.	14:103023968:C:G	C	G	0.8952	-0.0233	0.0604	0.7003
CDC42BPB	.	14:103035578:T:C	T	C	0.9777	-0.0526	0.1367	0.7005
	rs371301368	14:102747919:A:AC	A	AC	0.0145	0.2495	0.6515	0.7018
TRAF3	rs11160705	14:102887847:A:G	A	G	0.2251	0.017	0.0445	0.7018
EXOC3L4	rs2297067	14:103100448:T:C	T	C	0.246	0.0162	0.0424	0.7018
	rs12891718	14:102765897:A:C	A	C	0.6401	0.0152	0.0397	0.7022
TECPR2	.	14:102439145:A:C	A	C	0.6694	0.0148	0.0388	0.7026
TRAF3	rs12588339	14:102882839:A:G	A	G	0.225	0.0169	0.0445	0.7036
CDC42BPB	.	14:103020581:A:T	A	T	0.8952	-0.0229	0.0603	0.7042
MIR4309	rs9805901	14:102537114:T:C	T	C	0.3098	0.028	0.0738	0.7046
ZNF839	rs41310338	14:102339015:T:C	T	C	0.0249	-0.0467	0.1232	0.7047
MOK	.	14:102277311:A:C	A	C	0.8021	-0.0187	0.0494	0.7052
TRAF3	.	14:102882406:C:G	C	G	0.7749	-0.0168	0.0445	0.7055
EXOC3L4	.	14:103099033:A:G	A	G	0.7553	-0.016	0.0426	0.7069
TECPR2	.	14:102463159:A:G	A	G	0.6719	0.0147	0.0391	0.7073
TRAF3	.	14:102795619:T:TGTGTGTGTGC	T	TGTGTGTGTGC	0.9881	0.3099	0.828	0.7082
CDC42BPB	rs150841775	14:103038622:A:G	A	G	0.0119	0.2797	0.7474	0.7082
RCOR1	rs6611	14:102729513:T:G	T	G	0.0633	0.0295	0.079	0.7085
	rs72700647	14:102528085:A:G	A	G	0.0247	-0.069	0.1853	0.7098
AMN	.	14:102933666:T:C	T	C	0.9861	0.081	0.2178	0.7101
CDC42BPB	rs117515502	14:103017294:A:G	A	G	0.0244	-0.0524	0.141	0.7103
TRAF3	.	14:102895075:A:T	A	T	0.9879	0.1133	0.3075	0.7124
TRAF3	rs9324052	14:102877970:A:C	A	C	0.2251	0.0163	0.0444	0.7127
MIR4309	rs374969286	14:102538253:A:G	A	G	0.0118	0.1786	0.4855	0.713
	.	14:102530801:A:G	A	G	0.9871	0.0665	0.181	0.7133
TRAF3	rs150199501	14:102912423:T:C	T	C	0.0129	0.0757	0.2064	0.7138
WDR20	rs56196650	14:102211545:T:G	T	G	0.0105	-0.3086	0.8434	0.7144
WDR20	.	14:102216336:A:G	A	G	0.9894	0.3086	0.8434	0.7144
WDR20	.	14:102224837:A:T	A	T	0.9894	0.3086	0.8434	0.7144
MOK	rs76083766	14:102234179:T:C	T	C	0.0105	-0.3086	0.8434	0.7144
MOK	rs117096423	14:102236587:C:G	C	G	0.0106	-0.3086	0.8434	0.7144
MOK	rs56346317	14:102299243:A:G	A	G	0.0106	-0.3086	0.8434	0.7144
ZNF839	.	14:102316858:T:C	T	C	0.9894	0.3086	0.8434	0.7144
ZNF839	rs75766619	14:102326710:T:C	T	C	0.0105	-0.3086	0.8434	0.7144
ZNF839	rs117823280	14:102329516:T:C	T	C	0.0105	-0.3086	0.8434	0.7144
RCOR1	.	14:102623483:A:G	A	G	0.9842	0.2541	0.6966	0.7153
ZNF839	rs12893563	14:102317078:A:G	A	G	0.0461	0.0324	0.0891	0.7156
CDC42BPB	rs5811086	14:103022896:A:AC	A	AC	0.0831	-0.112	0.3077	0.7159
CDC42BPB	.	14:103053626:A:G	A	G	0.8021	-0.0719	0.198	0.7165
MOK	.	14:102234651:C:G	C	G	0.6633	0.025	0.069	0.7169
CDC42BPB	CS115453	14:103018488:T:C	T	C	0.8947	-0.0218	0.0601	0.7169
CDC42BPB	.	14:102943326:C:G	C	G	0.9761	-0.0468	0.1291	0.7172
TRAF3	rs370058434	14:102837131:T:TGTGTGTGTGTG	T	TGTGTGTGTGTG	0.0211	0.2076	0.574	0.7176
WDR20	.	14:102228486:C:G	C	G	0.9822	-0.2363	0.654	0.7178
TECPR2	rs189026798	14:102401754:A:G	A	G	0.0178	0.2363	0.654	0.7178
MIR4309	.	14:102536965:T:C	T	C	0.9621	-0.1455	0.4029	0.7179
MIR4309	.	14:102537167:T:C	T	C	0.9723	0.1868	0.5175	0.7181
	rs117399320	14:102771515:A:G	A	G	0.0124	0.0709	0.1967	0.7185
ZNF839	rs7154444	14:102329031:A:G	A	G	0.0494	0.0307	0.0856	0.7199
MOK	.	14:102295273:A:G	A	G	0.8026	-0.0177	0.0493	0.72
CDC42BPB	rs10138826	14:103033763:T:C	T	C	0.0243	0.0456	0.1281	0.7222
RCOR1	.	14:102711307:A:G	A	G	0.9382	0.0283	0.0797	0.7223
TRAF3	rs3783385	14:102901330:A:G	A	G	0.2158	0.0161	0.0453	0.7223
TECPR2	rs147434389	14:102379321:A:G	A	G	0.0114	0.0815	0.2293	0.7224
	rs117457912	14:102527968:C:G	C	G	0.0327	-0.0381	0.1072	0.7224
CDC42BPB	.	14:103040756:T:C	T	C	0.9757	-0.0452	0.128	0.724
CINP	.	14:102356081:T:C	T	C	0.9889	-0.0811	0.2303	0.7248
CDC42BPB	.	14:102969137:CGTGCCAGGATG:C	CGTGCCAGGATG	C	0.9894	0.2983	0.8473	0.7248
TRAF3	rs2092973	14:102854624:A:G	A	G	0.2062	0.0161	0.0459	0.7251
	rs62006375	14:102522727:T:C	T	C	0.2596	-0.0152	0.0434	0.7257
TRAF3	rs66970053	14:102841318:C:G	C	G	0.2043	0.0161	0.046	0.7258
TRAF3	rs56207619	14:102871298:T:C	T	C	0.0246	-0.0499	0.1425	0.726
LINC02323	rs8022392	14:102543373:T:C	T	C	0.6042	-0.0168	0.0479	0.7261
CINP	rs11544426	14:102359436:C:G	C	G	0.0348	-0.0366	0.1045	0.7264
TRAF3	.	14:102880279:A:G	A	G	0.775	-0.0155	0.0444	0.7264
RCOR1	rs1815262	14:102590589:T:C	T	C	0.8203	0.0178	0.0509	0.727
TRAF3	.	14:102880491:T:C	T	C	0.7749	-0.0155	0.0444	0.7271
WDR20	rs57793930	14:102160875:T:C	T	C	0.0441	-0.0327	0.0936	0.7272
CDC42BPB	rs6575941	14:103036278:A:G	A	G	0.3052	0.0141	0.0405	0.7275
EXOC3L4	.	14:103098598:C:G	C	G	0.7553	-0.0148	0.0427	0.7284
WDR20	.	14:102163003:T:C	T	C	0.9895	-0.2638	0.7603	0.7286
TECPR2	.	14:102436119:T:C	T	C	0.6719	0.0135	0.0389	0.7286
TRAF3	rs142579587	14:102794802:CT:C	CT	C	0.9881	-0.2573	0.7415	0.7286
TECPR2	.	14:102424582:T:C	T	C	0.2732	-0.0146	0.0421	0.7289
ANKRD9	rs117114606	14:102513108:T:C	T	C	0.0286	0.042	0.1213	0.7289
TRAF3	rs117530275	14:102889980:A:G	A	G	0.0165	0.0611	0.1767	0.7294
CDC42BPB	rs8005816	14:103034783:A:G	A	G	0.0243	0.0442	0.1281	0.7299
CDC42BPB	.	14:103036239:C:G	C	G	0.9757	-0.0441	0.1281	0.7307
CDC42BPB	.	14:103035971:A:G	A	G	0.9757	-0.044	0.1281	0.731
TECPR2	.	14:102426935:T:C	T	C	0.2732	-0.0144	0.0421	0.7315
CDC42BPB	.	14:103035615:T:C	T	C	0.9757	-0.0439	0.1282	0.7323
RCOR1	.	14:102596009:T:G	T	G	0.9887	0.1529	0.448	0.7329
CDC42BPB	.	14:103011682:T:C	T	C	0.9763	-0.0443	0.1299	0.733
	.	14:102526105:T:G	T	G	0.9671	0.0365	0.107	0.7331
CDC42BPB	rs61410551	14:103049593:T:C	T	C	0.0241	0.0438	0.1284	0.7331
TECPR2	rs189203992	14:102483932:A:G	A	G	0.0303	0.153	0.45	0.7338
ANKRD9	.	14:102497355:CT:C	CT	C	0.9697	-0.153	0.45	0.7338
TRAF3	COSV61672826	14:102777733:C:G	C	G	0.4469	0.0563	0.1661	0.7349
WDR20	rs11308925	14:102171907:CT:C	CT	C	0.9591	-0.141	0.417	0.7353
AMN	rs1190227	14:102925361:A:C	A	C	0.556	-0.0128	0.038	0.7359
TRAF3	rs146982438	14:102914088:A:G	A	G	0.0289	0.0437	0.1298	0.7362
CDC42BPB	rs34444394	14:102966949:T:C	T	C	0.0294	-0.0447	0.1328	0.7364
CDC42BPB	.	14:103011454:T:C	T	C	0.5722	0.0125	0.037	0.7365
RCOR1	rs532983051	14:102707290:T:C	T	C	0.0129	-0.2645	0.787	0.7368
TECPR2	rs1190545	14:102437842:C:G	C	G	0.7293	0.0141	0.0421	0.7369
	rs118065170	14:102526641:T:C	T	C	0.033	-0.0358	0.1067	0.737
TRAF3	.	14:102847567:T:G	T	G	0.9537	0.0311	0.0927	0.737
RCOR1	rs145343008	14:102723640:T:TTTTC	T	TTTTC	0.0172	-0.2294	0.6839	0.7373
MIR4309	rs11629301	14:102536216:T:C	T	C	0.0778	-0.0289	0.0864	0.7379
	.	14:102566580:T:C	T	C	0.9872	0.3499	1.0462	0.738
RCOR1	rs140105690	14:102673873:A:G	A	G	0.013	-0.1314	0.3937	0.7385
TRAF3	rs3783386	14:102901371:T:C	T	C	0.2157	0.0151	0.0453	0.7386
RCOR1	.	14:102644252:A:G	A	G	0.9881	-0.1236	0.371	0.739
RCOR1	.	14:102691239:C:G	C	G	0.9874	0.1299	0.3903	0.7392
EXOC3L4	COSV66295386	14:103102644:A:C	A	C	0.7555	-0.0142	0.0427	0.7394
TECPR2	.	14:102483533:C:G	C	G	0.7048	0.0136	0.0409	0.74
TRAF3	rs2273393	14:102891266:T:G	T	G	0.2058	0.0152	0.0461	0.7419
ZNF839	rs60092565	14:102329725:G:GTA	G	GTA	0.0264	-0.1708	0.5195	0.7424
ZNF839	rs141837279	14:102333367:T:TC	T	TC	0.0264	-0.1708	0.5195	0.7424
WDR20	rs78845721	14:102220920:A:G	A	G	0.0922	0.0209	0.0637	0.7425
EXOC3L4	.	14:103098470:A:C	A	C	0.7554	-0.014	0.0427	0.7425
TRAF3	.	14:102825810:A:G	A	G	0.9781	0.0743	0.2269	0.7432
RN7SL546P	rs186302922	14:102587533:A:G	A	G	0.0113	-0.1465	0.4484	0.7439
	rs8010285	14:102763157:A:C	A	C	0.1404	0.0179	0.0554	0.7462
LINC02323	.	14:102541447:T:TG	T	TG	0.8968	0.0853	0.2636	0.7463
AMN	.	14:102918905:A:G	A	G	0.9781	-0.0433	0.1338	0.7464
CDC42BPB	.	14:103044439:A:G	A	G	0.9759	-0.0415	0.1285	0.7464
TECPR2	rs35414481	14:102485856:A:G	A	G	0.2952	-0.0132	0.0409	0.7467
CDC42BPB	rs139010932	14:102951557:C:G	C	G	0.0156	-0.0729	0.2258	0.7467
CDC42BPB	rs34086660	14:103020637:CCA:C	CCA	C	0.9842	0.2254	0.6984	0.7469
CDC42BPB	rs1491466134	14:103037089:T:TCA	T	TCA	0.0158	-0.2254	0.6984	0.7469
CDC42BPB	rs138761577	14:103043249:A:AAAC	A	AAAC	0.0158	-0.2254	0.6984	0.7469
	rs200289458	14:103072436:A:AG	A	AG	0.0158	-0.2254	0.6984	0.7469
TECPR2	rs12881601	14:102484505:A:G	A	G	0.2952	-0.0132	0.0409	0.747
TECPR2	.	14:102486492:A:C	A	C	0.7048	0.0132	0.0409	0.747
TRAF3	rs2403102	14:102839878:A:G	A	G	0.2059	0.0147	0.0456	0.7471
TECPR2	rs10148411	14:102417194:T:C	T	C	0.7269	0.0136	0.0421	0.7474
CINP	rs11544425	14:102348354:C:G	C	G	0.0133	-0.1205	0.375	0.748
WDR20	.	14:102218757:C:G	C	G	0.9884	0.1692	0.5291	0.7491
CDC42BPB	.	14:103006094:T:C	T	C	0.9881	-0.1713	0.5359	0.7492
RCOR1	rs187666405	14:102733473:T:G	T	G	0.0113	0.2609	0.8172	0.7495
EXOC3L4	.	14:103098483:A:T	A	T	0.754	-0.0136	0.0427	0.7501
WDR20	rs61992530	14:102215757:C:G	C	G	0.1174	0.0295	0.0927	0.7502
CDC42BPB	.	14:103051633:C:G	C	G	0.9108	-0.0214	0.0673	0.7506
RCOR1	.	14:102676048:T:C	T	C	0.9657	-0.145	0.457	0.7509
WDR20	rs112938245	14:102220103:A:G	A	G	0.0923	0.0202	0.0636	0.7515
TRAF3	.	14:102886342:T:C	T	C	0.9896	0.138	0.4363	0.7517
ZNF839	rs36104716	14:102339829:CA:C	CA	C	0.7309	0.0583	0.1842	0.7519
CINP	rs34125972	14:102348449:CAAG:C	CAAG	C	0.7309	0.0583	0.1842	0.7519
RCOR1	.	14:102734513:T:C	T	C	0.9876	0.141	0.4461	0.752
RCOR1	.	14:102598584:A:G	A	G	0.938	-0.0982	0.3111	0.7522
ANKRD9	rs192518133	14:102502333:T:G	T	G	0.011	-0.149	0.4721	0.7523
	.	14:102562289:T:C	T	C	0.989	0.1446	0.4594	0.7528
ANKRD9	rs3742440	14:102504172:T:C	T	C	0.2922	-0.0129	0.0413	0.7543
	rs74082785	14:103070412:A:G	A	G	0.0253	0.0387	0.124	0.7551
RCOR1	.	14:102704677:A:G	A	G	0.6453	0.0122	0.0392	0.7555
	rs11625814	14:102917244:T:C	T	C	0.0219	0.0415	0.1334	0.7557
TRAF3	rs35999100	14:102900429:T:C	T	C	0.0214	-0.0718	0.2309	0.7559
LBHD2	rs7141040	14:103092633:A:G	A	G	0.0448	-0.0293	0.0942	0.7561
RCOR1	.	14:102704428:A:G	A	G	0.6453	0.0122	0.0392	0.7562
CDC42BPB	rs35897010	14:103009137:A:G	A	G	0.0153	0.0627	0.202	0.7563
ZNF839	rs35479599	14:102314379:T:G	T	G	0.0472	0.0272	0.088	0.7572
CDC42BPB	.	14:103053511:A:C	A	C	0.9713	0.0371	0.1201	0.7572
CDC42BPB	.	14:103052995:A:G	A	G	0.9766	-0.0401	0.13	0.7578
	rs111704261	14:102516240:T:C	T	C	0.0238	-0.1705	0.5546	0.7585
CDC42BPB	rs59999600	14:103038028:CAA:C	CAA	C	0.9841	0.2141	0.6967	0.7586
CDC42BPB	rs202063784	14:103051852:G:GT	G	GT	0.9841	0.2138	0.6967	0.7589
TECPR2	rs17100874	14:102376720:T:C	T	C	0.0339	-0.0346	0.1128	0.759
WDR20	rs1004783	14:102203675:A:G	A	G	0.6728	0.0295	0.0962	0.7592
RCOR1	rs116851100	14:102661280:T:G	T	G	0.0362	0.0319	0.104	0.7593
EXOC3L4	.	14:103106478:A:G	A	G	0.754	-0.013	0.0425	0.7597
CDC42BPB	.	14:103050782:A:T	A	T	0.9839	-0.0488	0.16	0.7603
WDR20	rs59621922	14:102142527:A:C	A	C	0.0437	-0.0279	0.0914	0.7605
EXOC3L4	.	14:103103411:T:C	T	C	0.7544	-0.013	0.0427	0.7606
LBHD2	rs72706627	14:103089049:T:G	T	G	0.0146	-0.0595	0.1958	0.761
WDR20	.	14:102207656:T:C	T	C	0.6171	0.0205	0.0676	0.7615
EXOC3L4	rs10131298	14:103102277:A:T	A	T	0.2455	0.0129	0.0426	0.7615
TECPR2	rs3783374	14:102419132:C:G	C	G	0.7271	0.0128	0.0421	0.7618
CDC42BPB	.	14:103024713:T:C	T	C	0.9763	-0.0394	0.1302	0.762
CDC42BPB	rs34525697	14:103008066:CT:C	CT	C	0.0581	0.1098	0.3631	0.7623
TECPR2	rs3831019	14:102438214:CCCCGCTCCCTGCT:C	CCCCGCTCCCTGCT	C	0.7084	0.0544	0.1802	0.7626
MOK	.	14:102279189:T:C	T	C	0.8368	0.02	0.0662	0.7627
WDR20	rs138017282	14:102164316:A:G	A	G	0.0158	0.1781	0.5905	0.763
WDR20	rs140091894	14:102148943:T:C	T	C	0.0437	-0.0275	0.0914	0.7634
WDR20	rs55970140	14:102152160:T:C	T	C	0.0437	-0.0275	0.0914	0.7634
WDR20	rs56199300	14:102153117:A:G	A	G	0.0437	-0.0275	0.0914	0.7634
WDR20	.	14:102154537:A:G	A	G	0.9563	0.0275	0.0914	0.7634
LINC02323	rs8022508	14:102543286:A:G	A	G	0.6057	-0.0143	0.0476	0.7634
WDR20	rs10148255	14:102146256:T:C	T	C	0.0437	-0.0274	0.0914	0.7641
	rs141423463	14:102531843:T:C	T	C	0.0702	0.0259	0.0864	0.7647
	.	14:102744009:T:C	T	C	0.9895	-0.2287	0.7664	0.7654
RCOR1	rs71470224	14:102708982:CTG:C	CTG	C	0.9565	0.1212	0.4065	0.7656
RCOR1	rs34800141	14:102711077:A:AT	A	AT	0.0435	-0.1212	0.4065	0.7656
RCOR1	rs71119733	14:102726418:G:GTTTACCTACTCT	G	GTTTACCTACTCT	0.0435	-0.1212	0.4065	0.7656
CDC42BPB	rs2403109	14:103016104:A:G	A	G	0.6435	-0.0117	0.0393	0.7658
TRAF3	rs71417830	14:102827941:T:C	T	C	0.0301	-0.0348	0.1174	0.7669
TRAF3	rs76540060	14:102885394:A:G	A	G	0.0131	0.1349	0.4556	0.7671
TRAF3	rs75258146	14:102913859:T:C	T	C	0.0345	0.0351	0.1184	0.7672
MOK	rs4322602	14:102299146:A:T	A	T	0.142	0.0156	0.0528	0.7679
HSP90AA1	rs56108142	14:102118143:A:G	A	G	0.0185	-0.1813	0.6183	0.7693
TECPR2	rs201190169	14:102385393:T:TA	T	TA	0.0106	-0.2497	0.8544	0.7701
CINP	.	14:102366716:A:G	A	G	0.9662	0.033	0.113	0.7705
TECPR2	COSV63969328	14:102434864:A:G	A	G	0.669	0.0113	0.0387	0.7705
CDC42BPB	rs117684165	14:102989555:A:G	A	G	0.0158	0.0468	0.1603	0.7705
EXOC3L4	rs56839309	14:103098658:T:C	T	C	0.0408	-0.0282	0.0971	0.7716
CDC42BPB	rs141036300	14:103049774:T:C	T	C	0.024	0.0374	0.1289	0.7717
TRAF3	.	14:102872697:T:C	T	C	0.9893	0.247	0.8527	0.772
CDC42BPB	rs146208229	14:103047933:A:G	A	G	0.0179	-0.0606	0.2098	0.7729
TRAF3	.	14:102796725:C:G	C	G	0.9872	-0.1135	0.3943	0.7735
MOK	rs12892927	14:102297705:T:C	T	C	0.142	0.0152	0.0528	0.7739
RCOR1	rs714827	14:102647215:A:G	A	G	0.9176	0.0645	0.2245	0.7739
RCOR1	.	14:102668767:T:G	T	G	0.0824	-0.0645	0.2245	0.7739
TRAF3	rs201700309	14:102907402:T:TCA	T	TCA	0.0106	-0.2445	0.8521	0.7741
ZNF839	rs2896439	14:102339954:A:G	A	G	0.6466	-0.0112	0.0389	0.7746
TECPR2	rs140883321	14:102488871:T:C	T	C	0.0163	-0.1501	0.524	0.7746
WDR20	rs57269658	14:102192998:T:TA	T	TA	0.0277	-0.1547	0.5416	0.7752
CDC42BPB	rs144853194	14:103026202:T:C	T	C	0.011	0.1099	0.3853	0.7755
CDC42BPB	.	14:102942713:T:C	T	C	0.9644	-0.0309	0.1085	0.7759
TRAF3	.	14:102900491:A:G	A	G	0.9786	0.0654	0.231	0.777
MOK	rs145970070	14:102288206:T:C	T	C	0.0119	0.2107	0.7465	0.7778
TECPR2	.	14:102446963:A:C	A	C	0.9602	-0.0274	0.0974	0.7786
WDR20	rs142823227	14:102163587:T:C	T	C	0.0388	0.127	0.4518	0.7787
	rs75231006	14:102521202:A:G	A	G	0.2906	-0.0117	0.0417	0.7792
MIR4309	.	14:102537076:A:G	A	G	0.9722	-0.1378	0.4916	0.7792
CDC42BPB	rs146564721	14:102939183:T:C	T	C	0.0105	-0.2382	0.8504	0.7794
TRAF3	rs4906270	14:102898400:T:G	T	G	0.1966	0.0131	0.0469	0.7798
MIR4309	rs12882957	14:102537037:A:G	A	G	0.1944	-0.0578	0.2073	0.7802
TECPR2	rs111289422	14:102483889:T:C	T	C	0.0963	0.0737	0.2647	0.7806
TECPR2	COSV63972033	14:102414986:T:G	T	G	0.2733	-0.0116	0.042	0.7817
EXOC3L4	rs139131753	14:103105226:G:GGTGTGTGTGC	G	GGTGTGTGTGC	0.0158	0.178	0.6455	0.7827
ANKRD9	rs11627612	14:102510394:A:T	A	T	0.2915	-0.0114	0.0414	0.7836
RCOR1	rs56141967	14:102647385:T:C	T	C	0.0379	0.0338	0.1232	0.7838
	rs116922283	14:103073076:T:C	T	C	0.0397	-0.0268	0.0977	0.7842
WDR20	.	14:102223523:CTG:C	CTG	C	0.9855	0.1925	0.7053	0.7849
AMN	rs76878383	14:102922417:T:C	T	C	0.0182	0.0508	0.187	0.7859
	rs62006374	14:102518282:T:C	T	C	0.2952	-0.0112	0.0414	0.7875
CDC42BPB	rs35561125	14:103032359:A:AT	A	AT	0.0211	-0.1635	0.6099	0.7887
TRAF3	rs35726357	14:102781175:A:AG	A	AG	0.6478	-0.0462	0.1728	0.7892
TECPR2	.	14:102413387:A:T	A	T	0.7334	0.0488	0.1834	0.7901
RCOR1	rs79574157	14:102594231:T:C	T	C	0.0428	-0.048	0.1809	0.7908
RCOR1	.	14:102619679:C:G	C	G	0.9888	0.12	0.4532	0.7911
TRAF3	rs185609367	14:102781690:A:G	A	G	0.0114	-0.1449	0.5491	0.7918
AMN	.	14:102927257:T:G	T	G	0.413	0.0102	0.0385	0.7918
CDC42BPB	rs568694468	14:103021875:T:C	T	C	0.0111	0.251	0.955	0.7927
TRAF3	rs9671376	14:102903826:T:C	T	C	0.2193	0.0118	0.0449	0.793
CDC42BPB	rs2269322	14:102983436:T:C	T	C	0.4176	-0.0098	0.0372	0.793
TRAF3	.	14:102812751:T:C	T	C	0.3646	-0.0101	0.0387	0.7936
WDR20	.	14:102165739:T:C	T	C	0.149	0.0143	0.0548	0.7939
CDC42BPB	rs76062305	14:103061659:A:G	A	G	0.0241	0.0334	0.1285	0.7949
CINP	rs151310305	14:102346483:A:G	A	G	0.0135	-0.1264	0.4876	0.7955
CDC42BPB	rs2301124	14:102978959:A:G	A	G	0.4396	-0.0097	0.0375	0.7956
TRAF3	rs55692144	14:102895900:T:C	T	C	0.0291	0.0333	0.1289	0.7961
TRAF3	rs1051750	14:102777609:T:C	T	C	0.5554	-0.0428	0.1662	0.7969
LBHD2	rs117313328	14:103090858:T:C	T	C	0.0197	-0.0383	0.1488	0.797
AMN	rs4906274	14:102921395:A:G	A	G	0.218	0.0118	0.0457	0.7971
WDR20	.	14:102214923:A:G	A	G	0.9705	0.0288	0.1122	0.7974
TECPR2	rs144935577	14:102401730:A:G	A	G	0.0362	-0.3668	1.4289	0.7974
LBHD2	rs877498	14:103089087:A:G	A	G	0.0275	0.0314	0.1224	0.7978
RCOR1	.	14:102691285:CAATA:C	CAATA	C	0.6174	0.0457	0.1787	0.7982
AMN	rs139899521	14:102932104:A:C	A	C	0.0154	-0.0848	0.3316	0.7982
LINC02323	.	14:102549802:A:G	A	G	0.9834	0.0402	0.1574	0.7983
TRAF3	.	14:102853711:T:G	T	G	0.7971	-0.0121	0.0472	0.7983
AMN	.	14:102934807:T:C	T	C	0.0377	0.0897	0.3522	0.799
LINC02323	.	14:102541105:T:C	T	C	0.5314	0.0117	0.046	0.7999
TRAF3	rs117133839	14:102783081:T:C	T	C	0.0136	-0.0852	0.3389	0.8015
ANKRD9	rs4906211	14:102513727:A:G	A	G	0.2916	-0.0104	0.0414	0.8017
	rs112895247	14:103075684:T:G	T	G	0.0249	0.0318	0.1267	0.8017
WDR20	rs8016245	14:102176226:T:C	T	C	0.0439	-0.0229	0.0913	0.8019
WDR20	.	14:102173900:T:C	T	C	0.9561	0.0228	0.0913	0.8024
CDC42BPB	rs12889010	14:102996335:A:G	A	G	0.4406	-0.0094	0.0375	0.8025
TECPR2	.	14:102419766:T:G	T	G	0.9708	-0.0595	0.2382	0.8029
	rs142324740	14:102522949:A:G	A	G	0.0145	0.1632	0.6562	0.8035
ANKRD9	rs4906210	14:102513672:A:G	A	G	0.2917	-0.0103	0.0414	0.8038
CDC42BPB	rs12881741	14:103013680:A:G	A	G	0.0279	0.0291	0.1173	0.804
RCOR1	rs117906391	14:102588097:T:C	T	C	0.0122	-0.2629	1.06	0.8041
CDC42BPB	rs35901984	14:102977241:T:C	T	C	0.0386	0.0255	0.103	0.8046
LBHD2	COSV65950204	14:103085941:C:G	C	G	0.6754	-0.0096	0.0395	0.8072
CDC42BPB	rs201264388	14:103050762:G:GA	G	GA	0.0264	0.1244	0.516	0.8095
WDR20	rs138801204	14:102160712:A:G	A	G	0.0439	-0.022	0.0914	0.8099
TRAF3	rs62007942	14:102793214:T:C	T	C	0.0377	-0.0241	0.1008	0.8107
AMN	.	14:102930369:C:G	C	G	0.6662	0.0416	0.1742	0.8112
	rs148707721	14:103067928:A:G	A	G	0.0307	-0.0295	0.1247	0.8128
CDC42BPB	rs1190220	14:103053569:T:G	T	G	0.2836	0.0429	0.1815	0.8133
TECPR2	.	14:102469638:T:G	T	G	0.9893	-0.2091	0.8872	0.8137
CINP	.	14:102350798:C:G	C	G	0.9393	0.0823	0.3498	0.8141
TECPR2	rs112719394	14:102433384:A:AC	A	AC	0.0607	-0.0823	0.3498	0.8141
	rs61093906	14:102737729:T:C	T	C	0.0891	0.0155	0.0661	0.8142
TECPR2	.	14:102372620:T:C	T	C	0.2732	-0.0098	0.0419	0.8154
LBHD2	rs118054948	14:103089748:A:G	A	G	0.0125	0.0882	0.3777	0.8154
	.	14:102522558:A:C	A	C	0.9662	0.0247	0.1061	0.8157
	rs114476419	14:102744839:A:T	A	T	0.011	0.1099	0.4716	0.8158
CDC42BPB	rs148645962	14:103053536:T:C	T	C	0.0262	0.0373	0.1604	0.8159
RCOR1	rs199709845	14:102681482:A:ATAGT	A	ATAGT	0.0343	-0.1066	0.459	0.8164
LINC02323	rs55744144	14:102547427:C:G	C	G	0.0292	0.03	0.1292	0.8167
	rs141159734	14:103066679:A:G	A	G	0.0167	-0.0535	0.2308	0.8168
	.	14:102515783:A:G	A	G	0.967	0.0247	0.1067	0.8171
ZNF839	.	14:102320839:A:T	A	T	0.9535	-0.0241	0.1043	0.8174
CDC42BPB	rs34613374	14:102972855:T:C	T	C	0.0167	0.0925	0.4004	0.8174
	rs139476941	14:102521358:A:G	A	G	0.0554	0.0817	0.3544	0.8177
	rs75420271	14:102517583:C:G	C	G	0.033	-0.0245	0.1067	0.8187
TECPR2	rs17100877	14:102387994:C:G	C	G	0.7266	0.0096	0.0419	0.8188
ZNF839	.	14:102340751:T:C	T	C	0.2866	-0.0095	0.0414	0.819
	rs143660711	14:102517273:A:G	A	G	0.033	-0.0244	0.1067	0.819
	rs138882123	14:102517123:A:G	A	G	0.033	-0.0244	0.1067	0.8191
LINC02323	rs201015086	14:102547196:G:GGGAGGGAC	G	GGGAGGGAC	0.0237	-0.121	0.5288	0.8191
TRAF3	.	14:102854191:A:G	A	G	0.9696	0.0266	0.1169	0.8201
ANKRD9	rs45488892	14:102506738:T:C	T	C	0.033	-0.0242	0.1067	0.8204
RCOR1	.	14:102596220:T:C	T	C	0.0923	-0.0296	0.1302	0.8204
LBHD2	rs12889119	14:103084288:A:G	A	G	0.0339	0.0236	0.104	0.8207
ANKRD9	rs147734450	14:102503817:A:G	A	G	0.0126	0.0771	0.3407	0.8209
CDC42BPB	rs148057206	14:103045800:A:G	A	G	0.0151	0.0875	0.388	0.8216
ANKRD9	rs79592051	14:102512611:A:G	A	G	0.033	-0.024	0.1067	0.8218
CDC42BPB	rs138747164	14:102990801:T:C	T	C	0.021	0.1352	0.6007	0.8219
	rs10140626	14:102514815:T:G	T	G	0.2957	-0.0093	0.0413	0.8224
MOK	rs148390046	14:102256559:A:G	A	G	0.0318	-0.0244	0.1088	0.8227
TRAF3	.	14:102851837:T:C	T	C	0.0363	0.078	0.3483	0.8227
RCOR1	rs113025579	14:102665088:T:C	T	C	0.0293	0.0411	0.1839	0.8231
CINP	rs185800588	14:102362827:A:G	A	G	0.0134	-0.1096	0.4907	0.8232
RCOR1	.	14:102591686:A:G	A	G	0.1796	-0.0113	0.0509	0.8236
	rs140782226	14:103076861:T:C	T	C	0.055	0.0184	0.0827	0.824
TRAF3	rs11317618	14:102774478:A:AG	A	AG	0.4894	-0.0364	0.1638	0.8244
ANKRD9	rs10531276	14:102499030:T:TCACCA	T	TCACCA	0.0409	-0.0878	0.3965	0.8247
TRAF3	rs376086772	14:102813162:A:ACGGGGTTTCTCCATGTTGATCAGGCTGGTCTCGAACTCCTGACCTCAGATAATC	A	ACGGGGTTTCTCCATGTTGATCAGGCTGGTCTCGAACTCCTGACCTCAGATAATC	0.628	-0.0376	0.1696	0.8247
	rs112699598	14:103066558:A:G	A	G	0.0156	0.0882	0.4026	0.8265
CDC42BPB	rs7142173	14:103017544:A:C	A	C	0.4252	-0.0081	0.0371	0.8266
CDC42BPB	rs10136124	14:102945520:T:C	T	C	0.0474	-0.0195	0.0893	0.8269
RCOR1	rs4906240	14:102612021:T:C	T	C	0.9076	0.0282	0.13	0.8282
WDR20	rs1190583	14:102143339:A:G	A	G	0.8507	-0.0118	0.0549	0.8292
TRAF3	.	14:102780133:A:G	A	G	0.3468	0.0084	0.0391	0.8298
TRAF3	.	14:102858702:CAT:C	CAT	C	0.9762	0.1193	0.5559	0.8301
RCOR1	rs143884043	14:102689860:T:C	T	C	0.0194	0.0318	0.1489	0.8307
CINP	rs183649500	14:102347535:T:C	T	C	0.019	-0.1597	0.7496	0.8312
AMN	rs17101071	14:102934013:T:C	T	C	0.0465	-0.0191	0.0898	0.8314
TRAF3	rs4906263	14:102782790:C:G	C	G	0.6445	-0.0082	0.0388	0.8318
	rs117849067	14:102531959:A:G	A	G	0.0913	-0.0168	0.0793	0.8323
CDC42BPB	rs34027659	14:103053578:A:G	A	G	0.0396	-0.0936	0.4442	0.8331
LINC02323	rs112562502	14:102541002:T:C	T	C	0.0119	0.1543	0.7346	0.8337
LINC02323	.	14:102542496:A:T	A	T	0.5483	0.0096	0.0458	0.8344
TECPR2	rs138188803	14:102380782:A:G	A	G	0.0337	-0.0236	0.1131	0.8345
	.	14:102521514:T:C	T	C	0.9674	0.0232	0.1109	0.8345
EXOC3L4	rs7150997	14:103105537:T:C	T	C	0.2436	0.0089	0.0428	0.8347
LINC02323	.	14:102541317:A:G	A	G	0.1443	-0.013	0.0625	0.8349
TECPR2	rs151312337	14:102415317:A:G	A	G	0.0277	-0.0565	0.2718	0.8354
TRAF3	rs12887521	14:102781507:A:C	A	C	0.6475	-0.0081	0.0389	0.8354
CDC42BPB	.	14:103053514:A:C	A	C	0.9712	0.0248	0.1199	0.8364
RCOR1	rs62007936	14:102732403:A:G	A	G	0.1624	0.0105	0.0511	0.837
RCOR1	.	14:102639662:T:C	T	C	0.9821	0.0511	0.2488	0.8372
RCOR1	rs79281068	14:102687080:A:G	A	G	0.0105	0.1104	0.5375	0.8373
WDR20	.	14:102182694:C:G	C	G	0.9562	0.0187	0.0914	0.8375
MOK	rs2153173572	14:102285185:CA:C	CA	C	0.9749	0.1118	0.5507	0.8391
	.	14:102520918:A:C	A	C	0.9674	0.0217	0.1076	0.8399
RCOR1	rs202207871	14:102623380:T:TTTATTTA	T	TTTATTTA	0.0107	-0.1715	0.8494	0.84
	rs77270736	14:102520616:T:C	T	C	0.0326	-0.0217	0.1076	0.8403
RCOR1	rs142360778	14:102732426:A:G	A	G	0.0109	-0.1207	0.6028	0.8413
	rs34881794	14:102770997:T:C	T	C	0.3736	0.0076	0.0382	0.8415
WDR20	rs143597049	14:102202587:A:G	A	G	0.0607	0.0688	0.3444	0.8417
	rs144308953	14:102763096:A:C	A	C	0.0274	-0.0518	0.2594	0.8417
	rs138945741	14:102520903:T:C	T	C	0.0326	-0.0214	0.1076	0.8422
	.	14:102520949:A:G	A	G	0.9674	0.0214	0.1076	0.8422
TECPR2	rs7141229	14:102378257:A:G	A	G	0.2099	0.0091	0.0457	0.8424
WDR20	.	14:102141756:T:C	T	C	0.1492	0.0109	0.055	0.8428
ZNF839	rs200609836	14:102336192:CA:C	CA	C	0.9802	0.1215	0.6139	0.8431
TRAF3	.	14:102806659:T:C	T	C	0.9662	-0.0218	0.1104	0.8433
RCOR1	rs150111847	14:102636880:T:TG	T	TG	0.9578	0.0806	0.4082	0.8435
CDC42BPB	rs188873186	14:102945550:A:G	A	G	0.0119	0.1207	0.6194	0.8455
	rs148374788	14:103069832:T:G	T	G	0.024	0.0254	0.1303	0.8456
RCOR1	.	14:102620965:A:G	A	G	0.9838	0.1625	0.8347	0.8457
RCOR1	.	14:102631740:A:G	A	G	0.9747	-0.0235	0.1214	0.8462
CINP	COSV53737593	14:102351266:T:C	T	C	0.2869	-0.008	0.0414	0.8469
TRAF3	.	14:102789469:T:TG	T	TG	0.3496	0.0334	0.1737	0.8473
TECPR2	rs55804582	14:102401392:A:T	A	T	0.1075	-0.0121	0.0628	0.8476
	rs8020800	14:102518326:T:C	T	C	0.033	-0.0205	0.1067	0.8476
TECPR2	.	14:102478451:C:G	C	G	0.8271	0.041	0.2143	0.8482
	rs139099477	14:102519016:A:G	A	G	0.033	-0.0204	0.1067	0.8482
AMN	rs35919524	14:102924908:G:GA	G	GA	0.3325	-0.0328	0.1718	0.8487
AMN	rs35626931	14:102934295:C:G	C	G	0.0135	0.0405	0.2132	0.8492
TECPR2	.	14:102496515:C:G	C	G	0.7048	0.0078	0.0409	0.8496
	.	14:102528699:T:TG	T	TG	0.9406	-0.0652	0.3443	0.8499
	rs62006392	14:102531693:T:C	T	C	0.1138	-0.022	0.1171	0.8509
RCOR1	.	14:102698344:A:G	A	G	0.8361	-0.0095	0.0506	0.851
CDC42BPB	.	14:102946042:T:G	T	G	0.6205	-0.0072	0.0386	0.8511
CDC42BPB	.	14:103055938:T:G	T	G	0.9812	-0.0921	0.4907	0.8511
TECPR2	rs11626897	14:102412761:A:G	A	G	0.0578	0.0176	0.0945	0.8524
TECPR2	.	14:102479218:A:G	A	G	0.9669	-0.0213	0.1144	0.8524
	rs577405960	14:102524274:C:G	C	G	0.0135	0.0893	0.4799	0.8524
WDR20	.	14:102176298:A:G	A	G	0.1488	0.0102	0.0548	0.8529
	rs147473700	14:102529446:T:G	T	G	0.033	-0.0199	0.1076	0.8536
CDC42BPB	COSV63476573	14:103046470:T:C	T	C	0.9696	0.0207	0.1128	0.8544
RCOR1	rs72702761	14:102680972:T:C	T	C	0.011	-0.1013	0.5522	0.8545
CDC42BPB	rs10135776	14:102944958:C:G	C	G	0.0477	-0.0163	0.0889	0.8546
CINP	.	14:102344291:T:C	T	C	0.277	-0.0075	0.0408	0.8548
CDC42BPB	.	14:102944667:A:G	A	G	0.9523	0.0163	0.0889	0.8548
WDR20	.	14:102150241:T:C	T	C	0.1446	0.0104	0.0569	0.8555
WDR20	.	14:102176807:T:C	T	C	0.1489	0.0099	0.0548	0.8562
WDR20	.	14:102177010:A:G	A	G	0.1489	0.0099	0.0548	0.8562
RCOR1	.	14:102678607:T:C	T	C	0.9886	-0.0677	0.3759	0.8571
CDC42BPB	rs142280632	14:103003613:T:C	T	C	0.0174	-0.0532	0.2973	0.8579
LBHD2	.	14:103082376:T:C	T	C	0.9492	-0.0156	0.0882	0.8597
LBHD2	.	14:103092865:T:C	T	C	0.7075	-0.0072	0.0411	0.8609
CDC42BPB	rs11624434	14:102946039:A:C	A	C	0.3796	0.0066	0.0386	0.8632
TRAF3	.	14:102778503:T:C	T	C	0.248	-0.0074	0.0431	0.864
HSP90AA1	rs150965023	14:102113239:C:G	C	G	0.0143	0.1315	0.7694	0.8643
TRAF3	rs117653635	14:102908105:T:C	T	C	0.0309	-0.0196	0.1152	0.8646
TECPR2	.	14:102373189:T:G	T	G	0.9362	-0.0573	0.3361	0.8647
LINC02323	rs4906219	14:102542501:A:G	A	G	0.8549	0.0106	0.0624	0.8648
MOK	.	14:102297394:T:C	T	C	0.897	-0.0286	0.1692	0.8657
RCOR1	rs45560740	14:102729718:T:C	T	C	0.0308	0.0295	0.1744	0.8658
MIR4309	.	14:102537100:A:G	A	G	0.9881	-0.1244	0.7396	0.8664
MIR4309	.	14:102537103:T:C	T	C	0.9881	-0.1244	0.7396	0.8664
	rs72704742	14:102917027:T:C	T	C	0.0362	0.019	0.1159	0.8697
TRAF3	.	14:102789853:T:C	T	C	0.9889	0.0681	0.4154	0.8699
RCOR1	rs3825565	14:102594128:A:G	A	G	0.8207	0.0083	0.0508	0.8702
WDR20	rs71415881	14:102171962:C:G	C	G	0.1587	0.0273	0.1675	0.8704
RCOR1	.	14:102595890:T:C	T	C	0.1793	-0.0083	0.0508	0.8705
	rs140204865	14:102577280:T:G	T	G	0.0246	0.02	0.123	0.8706
TRAF3	.	14:102793638:T:C	T	C	0.9877	0.0545	0.3351	0.8708
EXOC3L4	rs192727333	14:103102926:C:G	C	G	0.0121	0.0703	0.432	0.8708
CDC42BPB	rs147054850	14:103053115:T:C	T	C	0.0119	0.0618	0.3801	0.8709
RCOR1	.	14:102652358:T:C	T	C	0.9884	-0.0755	0.4672	0.8717
	rs2181343	14:102526966:A:C	A	C	0.3507	-0.0064	0.04	0.872
TECPR2	rs117930101	14:102496360:T:C	T	C	0.0329	-0.0169	0.1059	0.8732
EXOC3L4	rs117509675	14:103106733:T:C	T	C	0.0341	0.0173	0.1087	0.8738
CDC42BPB	.	14:102937661:C:G	C	G	0.952	0.0141	0.0887	0.874
CDC42BPB	rs10138676	14:102945764:T:C	T	C	0.0674	-0.0117	0.074	0.8745
TECPR2	.	14:102496646:T:C	T	C	0.9671	0.0167	0.1059	0.8749
CDC42BPB	rs183543182	14:103036425:A:G	A	G	0.0122	0.0969	0.6164	0.8751
WDR20	rs28550549	14:102184871:T:C	T	C	0.0438	-0.0143	0.0914	0.8756
HSP90AA1	.	14:102113232:C:G	C	G	0.9829	-0.0907	0.5825	0.8763
	rs139615804	14:102529701:T:C	T	C	0.0329	-0.0167	0.1076	0.8763
TRAF3	.	14:102834863:A:C	A	C	0.7771	-0.007	0.0457	0.8774
WDR20	rs35051837	14:102224143:A:G	A	G	0.1596	0.0347	0.227	0.8787
TRAF3	.	14:102789124:T:C	T	C	0.3534	0.0059	0.0388	0.8793
CDC42BPB	.	14:103053895:T:C	T	C	0.9764	-0.0198	0.1307	0.8794
CDC42BPB	rs7157813	14:102997224:A:G	A	G	0.3829	0.0057	0.0379	0.8795
CDC42BPB	rs34276532	14:103057829:T:C	T	C	0.0237	0.0197	0.1307	0.8799
RCOR1	.	14:102601775:T:C	T	C	0.1792	-0.0077	0.0508	0.8801
TRAF3	.	14:102821038:T:C	T	C	0.9612	-0.0151	0.1006	0.8804
TRAF3	rs187147834	14:102819875:C:G	C	G	0.0109	-0.0628	0.4182	0.8806
LINC02323	rs4900541	14:102547760:T:C	T	C	0.2344	0.0083	0.0559	0.8818
CDC42BPB	rs148921101	14:102993251:T:TATA	T	TATA	0.0396	0.0577	0.3877	0.8818
TRAF3	.	14:102912888:T:C	T	C	0.7819	-0.0067	0.0454	0.8821
LINC02323	.	14:102541713:T:C	T	C	0.1452	-0.0092	0.0623	0.8824
CINP	.	14:102347530:T:G	T	G	0.2943	-0.006	0.0409	0.8829
MOK	rs56367727	14:102246879:CTG:C	CTG	C	0.9591	-0.0622	0.43	0.885
MOK	rs199973083	14:102259083:A:AG	A	AG	0.0409	0.0622	0.43	0.885
MOK	rs370088146	14:102286156:A:G	A	G	0.0409	0.0622	0.43	0.885
MOK	rs7154627	14:102294229:A:G	A	G	0.9564	0.044	0.3041	0.885
AMN	.	14:102918197:T:C	T	C	0.9759	-0.0181	0.1255	0.8851
RCOR1	rs3950014	14:102603552:A:G	A	G	0.8208	0.0073	0.0508	0.8857
ANKRD9	rs184322569	14:102509642:T:G	T	G	0.0554	-0.0515	0.362	0.8868
CDC42BPB	.	14:102967736:C:G	C	G	0.9741	-0.0173	0.1218	0.8869
	.	14:102516149:T:TC	T	TC	0.7784	0.0269	0.1902	0.8876
AMN	rs147558195	14:102934902:T:C	T	C	0.0449	-0.0132	0.0932	0.8876
	.	14:102533371:A:G	A	G	0.7922	-0.0078	0.0557	0.8883
CDC42BPB	.	14:103004819:A:G	A	G	0.9542	-0.0127	0.0902	0.8884
ZNF839	.	14:102342693:A:T	A	T	0.9872	0.0637	0.4541	0.8885
CDC42BPB	.	14:102982634:T:G	T	G	0.9539	-0.0125	0.0901	0.8893
LINC02323	rs4900540	14:102547759:T:G	T	G	0.2344	0.0077	0.0559	0.8898
MOK	rs55845343	14:102256104:A:AT	A	AT	0.0413	0.0596	0.4305	0.8899
LINC02323	rs11160692	14:102540282:T:C	T	C	0.8542	0.0087	0.0626	0.89
LBHD2	rs138387453	14:103082371:T:C	T	C	0.0504	-0.0126	0.091	0.8901
LBHD2	rs73356608	14:103091242:A:G	A	G	0.0985	0.0177	0.1285	0.8905
CDC42BPB	rs35775421	14:102996243:A:G	A	G	0.0539	0.0118	0.086	0.8906
	.	14:103069575:A:G	A	G	0.9748	-0.0172	0.1258	0.891
CDC42BPB	rs17101081	14:102939738:A:G	A	G	0.0467	-0.0123	0.0897	0.8912
CDC42BPB	rs8005264	14:103033275:A:G	A	G	0.2905	-0.0056	0.041	0.8917
TECPR2	.	14:102396657:T:C	T	C	0.2787	-0.0056	0.0416	0.8927
TRAF3	COSV61024365	14:102837143:T:TG	T	TG	0.9855	0.0966	0.7166	0.8928
RCOR1	.	14:102592271:A:G	A	G	0.1793	-0.0068	0.0508	0.8941
WDR20	.	14:102134935:T:G	T	G	0.9758	-0.0319	0.2399	0.8943
TRAF3	rs45517731	14:102908857:A:G	A	G	0.0384	0.0149	0.1123	0.8944
MIR4309	.	14:102540206:T:C	T	C	0.1456	-0.0082	0.0626	0.8952
	rs138419761	14:103078083:A:G	A	G	0.0238	0.0172	0.1309	0.8953
CDC42BPB	rs35625223	14:102977168:A:C	A	C	0.046	0.0118	0.0903	0.8956
LINC02323	rs149462399	14:102545765:T:G	T	G	0.0122	-0.0336	0.2576	0.8961
CDC42BPB	rs17101126	14:102974347:T:C	T	C	0.0639	-0.0098	0.0763	0.898
ANKRD9	rs75405230	14:102498071:A:G	A	G	0.021	0.0374	0.292	0.8982
CDC42BPB	.	14:102994388:A:G	A	G	0.9836	-0.0199	0.1563	0.8984
ZNF839	rs34220197	14:102342217:CGTGGA:C	CGTGGA	C	0.6464	0.0211	0.1674	0.8998
ZNF839	.	14:102342225:C:G	C	G	0.6464	0.0211	0.1674	0.8998
TRAF3	rs191472828	14:102887751:T:C	T	C	0.0174	-0.0424	0.3366	0.8998
CDC42BPB	.	14:102947117:T:C	T	C	0.9525	0.0112	0.0889	0.8999
TRAF3	rs180857543	14:102781780:T:C	T	C	0.0554	0.0466	0.3725	0.9004
TRAF3	rs12147883	14:102773293:T:C	T	C	0.4902	-0.0047	0.0378	0.9005
CDC42BPB	rs7146987	14:102960136:T:C	T	C	0.0472	-0.0111	0.0888	0.9007
WDR20	.	14:102207938:C:G	C	G	0.9808	-0.051	0.4105	0.9012
WDR20	rs118102007	14:102207768:C:G	C	G	0.0101	0.1423	1.148	0.9013
	rs189552412	14:103073761:T:C	T	C	0.015	0.0684	0.5587	0.9026
CDC42BPB	rs10140685	14:102988671:A:G	A	G	0.0462	0.0109	0.0896	0.9035
AMN	.	14:102922443:A:T	A	T	0.7067	-0.0057	0.0468	0.9036
CDC42BPB	.	14:103019788:A:C	A	C	0.9885	-0.044	0.3643	0.9039
WDR20	rs116842146	14:102170409:A:G	A	G	0.0268	-0.0142	0.1181	0.904
TRAF3	rs3830958	14:102778597:CTGTG:C	CTGTG	C	0.5607	-0.02	0.1658	0.904
	.	14:102756061:T:C	T	C	0.6463	-0.0046	0.0381	0.9043
CDC42BPB	rs118066075	14:102990119:A:G	A	G	0.0454	0.0108	0.0909	0.9053
CDC42BPB	rs17101099	14:102958782:A:G	A	G	0.0464	-0.0106	0.0896	0.9057
TECPR2	rs56005503	14:102427001:C:G	C	G	0.029	0.0138	0.1167	0.9058
CDC42BPB	rs7156234	14:102987991:A:G	A	G	0.046	0.0106	0.09	0.906
MOK	rs151267532	14:102261691:A:G	A	G	0.0219	-0.0198	0.1675	0.9061
CDC42BPB	.	14:102992714:C:G	C	G	0.9836	-0.0184	0.1564	0.9063
CDC42BPB	.	14:102987716:A:G	A	G	0.9539	-0.0106	0.09	0.9067
CINP	rs184959715	14:102357248:A:G	A	G	0.0113	-0.0933	0.7999	0.9071
MOK	rs145697952	14:102294174:T:C	T	C	0.0286	0.049	0.4263	0.9086
CDC42BPB	rs190838473	14:103007539:T:C	T	C	0.0185	0.0713	0.6232	0.9089
	rs72700674	14:102577649:C:G	C	G	0.0154	-0.0446	0.3906	0.9091
CDC42BPB	.	14:102995365:A:G	A	G	0.954	-0.0103	0.09	0.9093
TECPR2	.	14:102459332:C:G	C	G	0.9669	-0.0129	0.114	0.9099
CDC42BPB	.	14:103028078:T:C	T	C	0.2949	0.0046	0.041	0.91
TRAF3	rs117250731	14:102799549:T:C	T	C	0.0232	0.0144	0.128	0.9106
CDC42BPB	rs17101116	14:102969846:C:G	C	G	0.0465	0.01	0.0894	0.911
RCOR1	.	14:102607092:T:C	T	C	0.1793	-0.0056	0.0508	0.9118
AMN	rs2295829	14:102922666:C:G	C	G	0.3773	-0.0093	0.0839	0.9121
AMN	rs35675176	14:102932865:A:G	A	G	0.017	0.0428	0.3974	0.9142
CDC42BPB	.	14:102968402:A:G	A	G	0.9523	0.0095	0.088	0.9145
CDC42BPB	.	14:102993860:T:G	T	G	0.954	-0.0097	0.0902	0.9146
CDC42BPB	.	14:102993862:C:G	C	G	0.954	-0.0097	0.0902	0.9146
	rs371569471	14:102519133:CA:CAA	CA	CAA	0.9458	0.0388	0.3636	0.9151
CDC42BPB	.	14:102958517:A:G	A	G	0.9526	0.0095	0.0887	0.9151
	rs118072892	14:103071568:A:C	A	C	0.0243	-0.0137	0.1285	0.9152
MOK	.	14:102251451:C:G	C	G	0.9592	-0.0102	0.0962	0.9155
TECPR2	rs113884116	14:102452991:A:G	A	G	0.0178	-0.0577	0.5455	0.9157
	rs139103168	14:102751580:T:C	T	C	0.0104	-0.0495	0.4702	0.9162
TRAF3	rs72704716	14:102860769:T:G	T	G	0.0455	0.0099	0.0942	0.9163
CINP	rs2403039	14:102353826:A:C	A	C	0.6904	-0.0042	0.0404	0.9166
CDC42BPB	.	14:103052657:T:C	T	C	0.9693	-0.0122	0.1162	0.9166
RCOR1	.	14:102594290:A:G	A	G	0.9772	0.0149	0.1428	0.9168
MOK	rs74848278	14:102270650:T:C	T	C	0.1115	0.0103	0.0987	0.917
CDC42BPB	rs34334082	14:102984621:A:G	A	G	0.0366	-0.0108	0.1034	0.9172
LBHD2	rs12882253	14:103081606:T:C	T	C	0.0579	0.0083	0.0806	0.9176
TECPR2	.	14:102406132:T:G	T	G	0.2787	-0.0043	0.0416	0.9182
TRAF3	.	14:102799029:T:C	T	C	0.3599	-0.0039	0.0386	0.9186
RCOR1	.	14:102719098:T:G	T	G	0.8363	-0.0052	0.0509	0.9187
CDC42BPB	.	14:103018103:T:C	T	C	0.9835	-0.0159	0.1563	0.9189
RCOR1	.	14:102637408:T:G	T	G	0.1804	-0.0051	0.0505	0.9193
RCOR1	.	14:102687854:A:G	A	G	0.8367	-0.0051	0.0507	0.9193
RCOR1	rs117445701	14:102667455:A:G	A	G	0.0191	0.0688	0.6795	0.9194
LBHD2	rs149886033	14:103082978:A:T	A	T	0.024	0.0132	0.1307	0.9196
ANKRD9	rs34864500	14:102510879:T:TC	T	TC	0.7836	0.0195	0.1932	0.9197
	rs2139823339	14:102515951:CATG:C	CATG	C	0.9433	-0.0355	0.353	0.9199
	rs113418698	14:102519469:CAA:C	CAA	C	0.0567	0.0355	0.353	0.9199
HSP90AA1	.	14:102121822:C:G	C	G	0.9899	0.0607	0.6118	0.9209
CINP	rs148403098	14:102351945:T:C	T	C	0.0418	-0.0094	0.0949	0.9211
TRAF3	rs12882491	14:102816936:T:C	T	C	0.642	0.0039	0.0389	0.9211
CDC42BPB	.	14:103056374:A:G	A	G	0.9601	-0.0099	0.1009	0.9215
CDC42BPB	rs34440792	14:102959758:T:C	T	C	0.0462	-0.0088	0.0896	0.9217
TRAF3	rs150514001	14:102797886:T:C	T	C	0.0129	-0.0222	0.2262	0.922
WDR20	rs549651452	14:102136028:A:G	A	G	0.0101	-0.0596	0.6126	0.9226
	.	14:103077581:A:T	A	T	0.2296	0.0201	0.2065	0.9226
ZNF839	.	14:102343222:A:G	A	G	0.2931	-0.0039	0.041	0.9238
CDC42BPB	rs10138567	14:103005853:T:C	T	C	0.0454	0.0087	0.0908	0.9238
TRAF3	rs4906266	14:102813730:A:C	A	C	0.642	0.0037	0.0389	0.9239
TECPR2	rs72700620	14:102456148:A:G	A	G	0.0332	0.0108	0.114	0.9246
WDR20	rs146613487	14:102163131:T:C	T	C	0.0101	-0.0573	0.6108	0.9253
CDC42BPB	.	14:103032934:A:T	A	T	0.9459	-0.0327	0.3486	0.9253
CDC42BPB	.	14:102963449:T:C	T	C	0.9526	0.0083	0.0886	0.9257
LBHD2	rs142561977	14:103084312:T:C	T	C	0.044	-0.0169	0.1815	0.9257
CDC42BPB	rs2269326	14:103010101:T:C	T	C	0.0165	0.0145	0.1565	0.9259
TRAF3	rs35022220	14:102802048:A:G	A	G	0.6416	-0.0036	0.0387	0.9266
LINC02323	rs10147078	14:102546841:C:G	C	G	0.3814	-0.0045	0.0491	0.9275
TRAF3	.	14:102842444:A:G	A	G	0.9699	0.0107	0.1176	0.9277
RCOR1	.	14:102639455:T:G	T	G	0.1811	-0.0045	0.0505	0.9283
TECPR2	.	14:102483256:T:C	T	C	0.9668	0.0095	0.1056	0.9284
CDC42BPB	rs35044711	14:102942213:A:G	A	G	0.0467	-0.008	0.0898	0.929
CDC42BPB	rs34573169	14:102942126:A:G	A	G	0.0467	-0.008	0.0898	0.9294
RCOR1	rs140731560	14:102615361:T:C	T	C	0.0252	0.0108	0.1218	0.9295
ANKRD9	rs3742443	14:102504699:A:G	A	G	0.371	0.0034	0.0388	0.9297
RCOR1	rs7152482	14:102690032:T:C	T	C	0.0198	0.013	0.1496	0.9307
RCOR1	rs117405385	14:102603361:T:G	T	G	0.0252	0.0105	0.1218	0.931
CDC42BPB	.	14:102991119:G:GA	G	GA	0.9327	0.0298	0.3437	0.931
MIR4309	rs12434755	14:102540182:T:C	T	C	0.4408	0.0039	0.046	0.9318
CDC42BPB	.	14:102981733:T:C	T	C	0.9334	-0.0063	0.0739	0.9318
TRAF3	.	14:102799507:A:G	A	G	0.3599	-0.0033	0.0386	0.932
WDR20	.	14:102149841:T:C	T	C	0.1418	-0.0049	0.0575	0.9326
LINC02323	rs55896601	14:102549890:A:G	A	G	0.0648	-0.0067	0.0795	0.9326
CDC42BPB	rs10134022	14:103027531:T:C	T	C	0.711	-0.0034	0.0404	0.9328
ANKRD9	COSV54601909	14:102502245:A:G	A	G	0.7144	0.0035	0.0417	0.9332
TRAF3	rs149315871	14:102788796:T:TCAAAA	T	TCAAAA	0.3047	0.015	0.1818	0.9341
RCOR1	.	14:102625838:T:C	T	C	0.9702	0.0094	0.1144	0.9342
	rs139343942	14:102525295:A:G	A	G	0.0119	0.0607	0.7389	0.9345
LBHD2	.	14:103087831:C:G	C	G	0.9829	0.0133	0.162	0.9348
TECPR2	.	14:102453954:A:G	A	G	0.5911	0.003	0.0372	0.935
	rs72700646	14:102527831:T:C	T	C	0.0205	0.0322	0.3944	0.935
RCOR1	.	14:102670106:A:G	A	G	0.837	-0.0041	0.0506	0.9357
CDC42BPB	rs74085588	14:102990365:T:C	T	C	0.0665	0.006	0.0739	0.9357
RCOR1	.	14:102616985:T:C	T	C	0.179	-0.0041	0.0507	0.9359
TRAF3	rs66552230	14:102811677:A:G	A	G	0.639	0.0031	0.0387	0.9361
RCOR1	.	14:102610258:T:C	T	C	0.179	-0.0041	0.0507	0.9363
CDC42BPB	rs10140827	14:102989012:T:C	T	C	0.0457	0.0072	0.0905	0.9365
CDC42BPB	rs114135501	14:102990151:T:C	T	C	0.0457	0.0072	0.0905	0.9365
AMN	rs2139302294	14:102924355:CT:C	CT	C	0.9551	0.0313	0.3946	0.9368
CDC42BPB	rs35162324	14:102963435:A:G	A	G	0.022	0.0116	0.1474	0.9373
	.	14:103064754:T:C	T	C	0.9749	0.0383	0.4941	0.9382
TECPR2	rs142370084	14:102488400:T:C	T	C	0.0332	-0.0082	0.1057	0.9383
TECPR2	rs118054441	14:102490109:A:G	A	G	0.0331	-0.0082	0.1057	0.9384
CDC42BPB	.	14:103029626:A:G	A	G	0.2526	0.0033	0.0431	0.9385
TECPR2	rs147871465	14:102488460:T:C	T	C	0.0332	-0.0081	0.1057	0.9387
MOK	rs35764326	14:102285847:A:G	A	G	0.0877	-0.005	0.0654	0.9388
TECPR2	.	14:102489107:C:G	C	G	0.9668	0.0081	0.1057	0.9388
TECPR2	rs117042657	14:102484747:T:C	T	C	0.0332	-0.0081	0.1057	0.9389
TECPR2	rs76244984	14:102482521:C:G	C	G	0.0332	-0.0081	0.1057	0.9391
ZNF839	.	14:102330416:T:C	T	C	0.9176	-0.0051	0.0673	0.9394
TRAF3	rs4145824	14:102805263:A:G	A	G	0.6417	-0.0029	0.0387	0.9401
CDC42BPB	.	14:103008891:T:C	T	C	0.9497	0.0114	0.1518	0.9401
RCOR1	rs1190342	14:102634045:T:C	T	C	0.8211	0.0038	0.0507	0.9407
RCOR1	.	14:102634998:A:G	A	G	0.1789	-0.0038	0.0507	0.9408
CDC42BPB	.	14:102991940:T:C	T	C	0.9543	-0.0067	0.0906	0.9411
TECPR2	rs140178269	14:102483923:A:C	A	C	0.0491	-0.0278	0.3788	0.9414
TECPR2	.	14:102483934:T:C	T	C	0.9509	0.0278	0.3788	0.9414
CDC42BPB	.	14:102977956:A:G	A	G	0.9541	-0.0066	0.0905	0.9416
CDC42BPB	.	14:102958560:A:G	A	G	0.9524	0.0064	0.0885	0.942
TRAF3	.	14:102785115:T:G	T	G	0.3513	0.0028	0.0389	0.9422
TECPR2	.	14:102443544:T:C	T	C	0.9671	-0.0082	0.1143	0.9424
RCOR1	.	14:102594625:T:C	T	C	0.9748	-0.0087	0.122	0.9429
MOK	rs36045249	14:102279170:A:G	A	G	0.0878	-0.0047	0.0655	0.9431
CDC42BPB	rs28668167	14:102972602:T:C	T	C	0.0476	-0.0062	0.0879	0.944
MOK	rs7154552	14:102271360:A:G	A	G	0.0878	0.0046	0.0654	0.9444
MOK	rs10143509	14:102281941:A:G	A	G	0.8012	0.0074	0.1075	0.9449
TRAF3	.	14:102797451:A:G	A	G	0.3598	-0.0026	0.0386	0.946
TRAF3	.	14:102852874:A:C	A	C	0.9691	-0.0077	0.1134	0.9461
MOK	.	14:102281948:T:C	T	C	0.9122	0.0044	0.0654	0.9464
MOK	rs71421258	14:102274157:T:C	T	C	0.0878	-0.0044	0.0655	0.9465
CDC42BPB	rs28368893	14:102966926:T:C	T	C	0.0466	0.006	0.0893	0.9467
CDC42BPB	rs74667857	14:102997657:A:G	A	G	0.0456	0.006	0.0906	0.9469
ANKRD9	rs71301241	14:102512439:A:ACGGCAGATCGGAAGCCCTG	A	ACGGCAGATCGGAAGCCCTG	0.7493	-0.0124	0.1862	0.9471
LBHD2	rs12892295	14:103082746:T:C	T	C	0.0345	0.0068	0.1031	0.9475
MOK	rs7142677	14:102278152:A:C	A	C	0.0881	-0.0042	0.0652	0.9482
TRAF3	COSV61672434	14:102810518:A:G	A	G	0.3608	-0.0025	0.0387	0.9485
MOK	rs75448782	14:102252695:T:G	T	G	0.0355	-0.0065	0.1022	0.9492
TECPR2	rs77811883	14:102493020:T:C	T	C	0.0331	-0.0067	0.1058	0.9496
TECPR2	rs112066161	14:102438264:G:GC	G	GC	0.9367	0.0215	0.3412	0.9498
TRAF3	rs8009520	14:102807118:A:G	A	G	0.6413	-0.0024	0.0386	0.9498
	rs117134479	14:103063059:A:G	A	G	0.023	0.0435	0.6924	0.9499
TECPR2	.	14:102391988:T:C	T	C	0.8337	0.0032	0.0505	0.95
ZNF839	rs199844270	14:102343008:AT:ATT	AT	ATT	0.9881	-0.046	0.7476	0.9509
TECPR2	.	14:102474335:T:G	T	G	0.9874	-0.052	0.8517	0.9513
CDC42BPB	rs56285866	14:102996221:A:T	A	T	0.0236	0.0183	0.301	0.9516
CDC42BPB	.	14:102963083:T:C	T	C	0.9534	0.0054	0.0896	0.9518
MOK	.	14:102240988:A:G	A	G	0.9119	0.0039	0.0653	0.9524
TRAF3	rs12436513	14:102803418:A:C	A	C	0.634	-0.0023	0.0385	0.9532
TECPR2	.	14:102373615:T:G	T	G	0.9862	-0.0468	0.8002	0.9534
MIR4309	rs4906216	14:102535489:T:C	T	C	0.2915	-0.0032	0.0543	0.9534
	rs180700705	14:102516251:T:C	T	C	0.033	0.0257	0.4406	0.9535
	rs142802668	14:102519665:CTT:C	CTT	C	0.033	0.0257	0.4406	0.9535
ZNF839	.	14:102329681:T:G	T	G	0.9176	-0.0039	0.0673	0.9538
CDC42BPB	.	14:102963488:A:G	A	G	0.9524	0.0051	0.0885	0.954
TRAF3	rs12880432	14:102801163:C:G	C	G	0.6379	-0.0022	0.0385	0.9545
CDC42BPB	rs142616100	14:103042999:A:AAAC	A	AAAC	0.1121	-0.0147	0.2571	0.9545
TRAF3	rs12888955	14:102790540:A:G	A	G	0.6455	-0.0022	0.0388	0.955
TECPR2	.	14:102368705:T:C	T	C	0.9862	-0.0451	0.8009	0.9551
TECPR2	rs117569011	14:102483102:T:C	T	C	0.0331	-0.006	0.1059	0.9551
TRAF3	rs182442916	14:102896443:A:T	A	T	0.0116	0.0125	0.2225	0.9551
	rs4900555	14:102760836:A:G	A	G	0.3296	-0.0022	0.0392	0.9553
CDC42BPB	.	14:102951182:T:G	T	G	0.9523	0.0049	0.0883	0.9557
TRAF3	COSV61672999	14:102808210:A:G	A	G	0.3603	-0.0021	0.0386	0.9562
LINC02323	rs12434886	14:102540539:A:G	A	G	0.4439	-0.0025	0.046	0.9563
CDC42BPB	.	14:103053591:C:G	C	G	0.8707	-0.0132	0.2404	0.9563
LINC02323	rs62006410	14:102541598:T:C	T	C	0.2371	0.003	0.0552	0.9565
TRAF3	rs141127214	14:102796737:T:C	T	C	0.0406	-0.0053	0.0982	0.9568
CDC42BPB	rs28760288	14:102982695:A:T	A	T	0.0459	0.0049	0.0905	0.9571
CDC42BPB	.	14:103035636:T:C	T	C	0.2686	0.0022	0.0422	0.9579
RCOR1	.	14:102617632:C:G	C	G	0.9473	-0.0146	0.2775	0.9581
TRAF3	rs117061498	14:102913127:T:G	T	G	0.0251	0.0275	0.5223	0.9581
TRAF3	rs140284560	14:102914868:CGGCTGTGCCCTCCCG:C	CGGCTGTGCCCTCCCG	C	0.9749	-0.0275	0.5223	0.9581
CDC42BPB	rs17101096	14:102947956:A:G	A	G	0.0465	-0.0047	0.0899	0.9582
CDC42BPB	rs34318352	14:102975500:T:G	T	G	0.0468	0.0046	0.0892	0.9584
LINC02323	rs4640106	14:102560058:T:C	T	C	0.0245	0.0064	0.1229	0.9587
CINP	.	14:102365394:A:G	A	G	0.9814	-0.0155	0.3009	0.9589
RCOR1	.	14:102657067:A:C	A	C	0.8369	-0.0026	0.0506	0.959
TECPR2	.	14:102431563:T:C	T	C	0.9301	0.0157	0.3108	0.9598
TRAF3	.	14:102816265:C:G	C	G	0.3551	-0.002	0.039	0.9599
TRAF3	.	14:102817372:T:C	T	C	0.9656	0.0055	0.11	0.96
CDC42BPB	rs17101146	14:102997262:A:G	A	G	0.0664	0.0037	0.0738	0.9605
ZNF839	.	14:102324469:A:G	A	G	0.9177	-0.0033	0.0673	0.9607
CDC42BPB	rs17101161	14:103010539:A:G	A	G	0.0457	0.0044	0.0902	0.9611
RCOR1	rs12883734	14:102606185:A:G	A	G	0.0292	0.0056	0.1161	0.9613
TRAF3	rs60254429	14:102837641:T:TA	T	TA	0.0145	-0.0348	0.7169	0.9613
LINC02323	.	14:102543746:T:C	T	C	0.9706	-0.0062	0.13	0.9621
RCOR1	rs4906242	14:102618726:A:G	A	G	0.8208	0.0024	0.0507	0.9621
AMN	.	14:102923017:T:C	T	C	0.9856	0.0088	0.1859	0.9621
	rs35617696	14:102755985:T:C	T	C	0.0241	-0.008	0.171	0.9627
CDC42BPB	.	14:103018810:A:G	A	G	0.9097	-0.0031	0.0668	0.9636
CDC42BPB	rs35450011	14:103030057:CCTG:C	CCTG	C	0.0818	-0.0138	0.3035	0.9636
RCOR1	rs35540117	14:102697042:C:G	C	G	0.062	-0.0035	0.0791	0.9645
AMN	rs34975594	14:102931561:A:G	A	G	0.0399	0.0045	0.1012	0.9645
RCOR1	.	14:102620019:T:C	T	C	0.1792	-0.0022	0.0507	0.9647
MOK	rs58327231	14:102250355:A:G	A	G	0.086	0.0029	0.0674	0.9659
TECPR2	rs4906198	14:102435992:A:G	A	G	0.4142	-0.0015	0.0367	0.9666
MIR4309	rs67295112	14:102536755:G:GGATTACAGGCCTGC	G	GGATTACAGGCCTGC	0.123	-0.0101	0.2429	0.9667
CDC42BPB	.	14:102961218:T:C	T	C	0.9533	-0.0037	0.0893	0.9667
CDC42BPB	rs17666599	14:103008241:T:C	T	C	0.0453	0.0038	0.091	0.9671
RCOR1	rs12894649	14:102696422:C:G	C	G	0.062	-0.0033	0.0791	0.9672
CDC42BPB	.	14:102984358:A:G	A	G	0.9542	-0.0037	0.0905	0.9675
CDC42BPB	rs12892877	14:102979572:T:C	T	C	0.0293	-0.0044	0.1137	0.9689
RCOR1	rs7145737	14:102655447:A:T	A	T	0.1632	0.0019	0.0504	0.9696
CDC42BPB	rs34528213	14:103029599:A:G	A	G	0.0906	0.0025	0.0666	0.9699
AMN	rs34114944	14:102932341:T:C	T	C	0.013	-0.0204	0.5797	0.9719
CDC42BPB	.	14:102979798:A:T	A	T	0.987	0.0204	0.5797	0.9719
MOK	rs7160539	14:102272273:A:G	A	G	0.0877	0.0023	0.0654	0.972
MOK	rs7140426	14:102272566:A:T	A	T	0.0877	0.0023	0.0654	0.972
TRAF3	rs9783665	14:102804821:A:T	A	T	0.6427	-0.0014	0.0387	0.972
CDC42BPB	rs2269318	14:102942282:A:G	A	G	0.1144	0.0025	0.0711	0.972
TECPR2	.	14:102495219:A:T	A	T	0.9667	0.0037	0.1056	0.9722
RCOR1	.	14:102648608:A:G	A	G	0.8368	-0.0018	0.0504	0.9722
TRAF3	.	14:102843965:A:G	A	G	0.9894	0.0139	0.4209	0.9736
TRAF3	.	14:102856542:T:C	T	C	0.969	0.0034	0.1145	0.9762
CDC42BPB	.	14:102947197:T:C	T	C	0.9778	0.0044	0.1478	0.9764
TRAF3	rs56789190	14:102823925:C:G	C	G	0.0843	0.002	0.0691	0.9766
MOK	.	14:102267969:A:G	A	G	0.9122	-0.0019	0.0654	0.9769
MOK	.	14:102268994:A:G	A	G	0.9122	-0.0019	0.0654	0.9769
MOK	rs6575905	14:102270929:T:C	T	C	0.0878	0.0018	0.0654	0.9783
TRAF3	rs187454551	14:102897881:T:C	T	C	0.0125	-0.0134	0.4922	0.9783
ZNF839	rs72635189	14:102327512:T:C	T	C	0.0825	0.0018	0.0673	0.9791
ZNF839	rs72635190	14:102327620:T:C	T	C	0.0825	0.0018	0.0673	0.9791
RCOR1	rs942022	14:102642505:T:C	T	C	0.8322	0.0013	0.0498	0.9791
TRAF3	.	14:102795398:A:G	A	G	0.3608	0.001	0.0386	0.9791
ZNF839	.	14:102327291:C:G	C	G	0.9175	-0.0018	0.0673	0.9792
CDC42BPB	rs35427844	14:103002652:T:C	T	C	0.0144	-0.0058	0.23	0.9799
LBHD2	rs12880869	14:103086085:A:T	A	T	0.0567	-0.002	0.0817	0.9802
TRAF3	rs35788620	14:102797739:CT:C	CT	C	0.309	0.0043	0.1824	0.981
CDC42BPB	rs1190223	14:103054425:T:G	T	G	0.6945	0.001	0.041	0.981
TRAF3	rs117475076	14:102907830:T:C	T	C	0.0348	0.0025	0.1078	0.9812
	rs12590361	14:102736380:T:C	T	C	0.1002	-0.0014	0.0628	0.9825
TRAF3	rs8022180	14:102796683:A:G	A	G	0.6463	-0.0008	0.0382	0.9826
TRAF3	.	14:102809633:T:C	T	C	0.3578	0.0008	0.0387	0.9826
TRAF3	rs12432676	14:102814320:A:G	A	G	0.645	0.0009	0.039	0.9826
RCOR1	rs8016146	14:102699177:A:G	A	G	0.0997	0.0013	0.063	0.984
WDR20	rs147629182	14:102137538:T:C	T	C	0.0353	-0.002	0.1014	0.9845
TRAF3	COSV61672982	14:102794963:T:C	T	C	0.3609	0.0008	0.0386	0.9845
CDC42BPB	rs35485315	14:103037015:T:C	T	C	0.0167	-0.003	0.1556	0.9845
RCOR1	rs62007927	14:102669099:T:C	T	C	0.163	0.001	0.0506	0.9847
	rs114558246	14:103064979:A:G	A	G	0.0239	0.0024	0.1305	0.9854
MOK	.	14:102273938:A:C	A	C	0.9121	0.0012	0.0654	0.9856
RCOR1	rs8015864	14:102699178:T:C	T	C	0.0997	0.0011	0.063	0.9857
MOK	rs8015818	14:102292582:A:G	A	G	0.0878	-0.0011	0.0654	0.986
TRAF3	rs117897999	14:102907823:A:C	A	C	0.0348	0.0019	0.1078	0.9861
CDC42BPB	rs10139535	14:103000854:T:C	T	C	0.0456	-0.0015	0.0909	0.9867
CDC42BPB	rs58026244	14:103055791:A:AGGAGGCCT	A	AGGAGGCCT	0.0185	-0.0103	0.6251	0.9868
CDC42BPB	.	14:103057761:T:C	T	C	0.9815	0.0103	0.6251	0.9868
RCOR1	rs62007925	14:102661951:A:G	A	G	0.163	0.0008	0.0506	0.9872
RCOR1	rs72635192	14:102662309:T:C	T	C	0.163	0.0008	0.0506	0.9878
CDC42BPB	.	14:102997818:T:C	T	C	0.9542	-0.0013	0.0905	0.9887
CDC42BPB	.	14:102997819:A:G	A	G	0.9542	-0.0013	0.0905	0.9889
	.	14:102570949:A:C	A	C	0.9786	-0.0024	0.1794	0.9893
RCOR1	COSV51765797	14:102662414:A:G	A	G	0.837	-0.0007	0.0506	0.9893
CDC42BPB	.	14:103001968:T:C	T	C	0.9332	-0.001	0.0738	0.9893
RCOR1	rs7149667	14:102663104:A:G	A	G	0.163	0.0007	0.0506	0.9897
	rs34171132	14:102772245:CA:C	CA	C	0.5491	-0.0021	0.1657	0.9897
ANKRD9	rs199721054	14:102509457:CA:C	CA	C	0.2566	0.0024	0.1857	0.9898
	rs34341375	14:102736603:A:C	A	C	0.0243	0.0021	0.1653	0.9898
TECPR2	rs185115241	14:102406364:T:C	T	C	0.0103	-0.007	0.5703	0.9902
ANKRD9	rs148395560	14:102514143:C:G	C	G	0.0133	0.0057	0.4947	0.9908
LINC02323	rs79544347	14:102550493:T:C	T	C	0.0164	-0.0019	0.1641	0.9908
TRAF3	rs35919282	14:102802074:T:G	T	G	0.6386	-0.0004	0.0386	0.9912
TECPR2	.	14:102430672:A:G	A	G	0.3033	0.0004	0.0408	0.9918
AMN	.	14:102935587:T:C	T	C	0.9725	-0.0012	0.1196	0.992
TRAF3	rs8003237	14:102805840:A:G	A	G	0.6387	0.0004	0.0386	0.9925
TECPR2	COSV63971169	14:102480221:T:TA	T	TA	0.9413	-0.0032	0.3514	0.9928
MOK	.	14:102237119:A:G	A	G	0.9119	0.0005	0.0653	0.9938
CDC42BPB	rs56158661	14:102980955:A:G	A	G	0.0159	0.003	0.4115	0.9942
TRAF3	rs8023164	14:102805688:A:G	A	G	0.6387	0.0003	0.0386	0.9946
WDR20	.	14:102138971:T:C	T	C	0.976	0.0015	0.2424	0.9951
RCOR1	.	14:102692822:T:G	T	G	0.9378	0.0005	0.079	0.9953
TRAF3	rs11624345	14:102800045:A:G	A	G	0.6436	0.0002	0.0387	0.9957
HSP90AA1	rs116897136	14:102127915:A:G	A	G	0.0353	0.0005	0.1014	0.9958
WDR20	rs139863120	14:102137118:A:G	A	G	0.0353	0.0005	0.1013	0.9962
ZNF839	rs28646161	14:102341820:A:G	A	G	0.0106	0.0039	0.8643	0.9964
AMN	rs35566051	14:102934568:T:C	T	C	0.0456	-0.0004	0.0912	0.9966
CDC42BPB	rs12100549	14:102950693:T:C	T	C	0.0472	-0.0004	0.089	0.9966
CDC42BPB	rs10131775	14:102956492:A:G	A	G	0.0465	-0.0003	0.0894	0.9971
CDC42BPB	rs143137101	14:102956736:A:G	A	G	0.0465	-0.0003	0.0894	0.9971
CDC42BPB	.	14:102986730:T:C	T	C	0.934	-0.0002	0.0743	0.9978
	.	14:103065808:A:G	A	G	0.976	0.0003	0.1304	0.9979
LINC02323	.	14:102544884:A:C	A	C	0.2251	0.0001	0.0574	0.9982
RCOR1	rs200062111	14:102730664:T:TTTCCAAATGTTGAATTTC	T	TTTCCAAATGTTGAATTTC	0.029	0.001	0.4664	0.9982
CDC42BPB	rs35128285	14:102964259:T:C	T	C	0.0226	0.0005	0.2284	0.9983
TECPR2	.	14:102430336:A:G	A	G	0.3034	0.0001	0.0408	0.9989
RCOR1	rs7143048	14:102653463:T:C	T	C	0.1631	0.0001	0.0504	0.999
CDC42BPB	rs36027797	14:102967698:G:GGTAGA	G	GGTAGA	0.0726	0.0003	0.3238	0.9994
ANKRD9	rs5811072	14:102514322:T:TG	T	TG	0.0582	-0.0002	0.3523	0.9996
CINP	rs78355328	14:102356470:A:G	A	G	0.0287	0	0.118	0.9997
SNP, single nucleotide polymorphism; freq, minor allele frequency; se, standard error.

### Sheet: Blauwendraat 2019 PD AAO GWAS
Supplementary Table 3. RCOR1 region variants nominally associated with various synucleinopathy phenotypes.
Gene	rsID	SNP	A1	A2	freq	beta	se	p	Bonferroni threshold = 0.00002
MOK	.	14:102294262:T:C	T	C	0.9657	1.3752	0.3903	0.000426
WDR20	rs112669491	14:102151518:A:C	A	C	0.0144	1.7061	0.556	0.002153
AMN	rs57687948	14:102922615:T:C	T	C	0.0641	-0.9677	0.325	0.002903
CINP	rs186342266	14:102363241:T:C	T	C	0.0411	-0.9735	0.3521	0.005692
MOK	rs61992534	14:102255102:A:G	A	G	0.1378	0.5368	0.2077	0.00976
CDC42BPB	.	14:102993860:T:G	T	G	0.9533	0.737	0.292	0.01161
CDC42BPB	.	14:102993862:C:G	C	G	0.9533	0.737	0.292	0.01161
AMN	.	14:102922602:C:G	C	G	0.9076	0.6814	0.2714	0.01205
TECPR2	rs56413146	14:102402838:A:G	A	G	0.0228	-1.015	0.4078	0.01281
CINP	.	14:102364423:T:C	T	C	0.9772	1.0041	0.4062	0.01345
TECPR2	rs138924292	14:102377182:A:G	A	G	0.0227	-1.0046	0.4064	0.01345
TECPR2	rs117847013	14:102408195:A:G	A	G	0.0227	-1.0068	0.4081	0.01362
CINP	rs138012778	14:102350617:C:G	C	G	0.0227	-0.9899	0.4061	0.01478
ZNF839	.	14:102340916:A:C	A	C	0.9774	0.9791	0.407	0.01614
MOK	rs7154641	14:102294263:A:G	A	G	0.0265	-1.1792	0.4902	0.01615
ZNF839	rs41310338	14:102339015:T:C	T	C	0.0226	-0.9738	0.4075	0.01686
LINC02323	.	14:102549733:T:C	T	C	0.1961	-0.3688	0.1566	0.01852
CDC42BPB	rs17666599	14:103008241:T:C	T	C	0.0453	-0.6766	0.2923	0.02063
CDC42BPB	rs74667857	14:102997657:A:G	A	G	0.0456	-0.674	0.2914	0.02074
CDC42BPB	rs10140827	14:102989012:T:C	T	C	0.0457	-0.6719	0.2911	0.02098
CDC42BPB	rs114135501	14:102990151:T:C	T	C	0.0457	-0.6718	0.2911	0.02101
CDC42BPB	.	14:102991940:T:C	T	C	0.9545	0.67	0.2917	0.02163
TECPR2	.	14:102473552:A:G	A	G	0.9773	0.9554	0.4172	0.02201
CDC42BPB	rs28760288	14:102982695:A:T	A	T	0.0458	-0.6662	0.2914	0.02223
CDC42BPB	.	14:102984358:A:G	A	G	0.9542	0.6658	0.2913	0.02228
CDC42BPB	.	14:102977956:A:G	A	G	0.9542	0.6657	0.2915	0.0224
AMN	rs35566051	14:102934568:T:C	T	C	0.0431	-0.7081	0.3104	0.02254
AMN	rs13379138	14:102926824:A:G	A	G	0.0328	-0.8245	0.3615	0.02256
CDC42BPB	.	14:102997819:A:G	A	G	0.9542	0.6619	0.2905	0.0227
CDC42BPB	.	14:102997818:T:C	T	C	0.9542	0.6604	0.2905	0.023
CDC42BPB	rs118066075	14:102990119:A:G	A	G	0.0449	-0.6695	0.2947	0.02311
CDC42BPB	rs144821547	14:102988762:A:G	A	G	0.0342	0.9329	0.4111	0.02326
LINC02323	rs4900541	14:102547760:T:C	T	C	0.2406	-0.3561	0.1574	0.02372
LINC02323	rs4900540	14:102547759:T:G	T	G	0.2405	-0.3538	0.1575	0.02467
	rs144308953	14:102763096:A:C	A	C	0.0248	1.1152	0.4978	0.02508
TECPR2	rs72700606	14:102419614:T:G	T	G	0.0068	-1.8616	0.8343	0.02567
CDC42BPB	rs17590354	14:103010405:T:G	T	G	0.0454	-0.6488	0.2913	0.02592
AMN	rs17101071	14:102934013:T:C	T	C	0.0442	-0.6749	0.304	0.02641
MOK	.	14:102306324:A:C	A	C	0.9699	1.0842	0.4912	0.02729
CDC42BPB	rs10138567	14:103005853:T:C	T	C	0.0459	-0.6299	0.2893	0.02947
	rs34341375	14:102736603:A:C	A	C	0.0263	1.0073	0.465	0.03029
MOK	rs146577439	14:102267318:T:C	T	C	0.021	0.9413	0.4347	0.03035
CDC42BPB	rs17101161	14:103010539:A:G	A	G	0.046	-0.624	0.2889	0.0308
MOK	rs56346317	14:102299243:A:G	A	G	0.0083	-1.5543	0.7239	0.03178
TECPR2	rs72698599	14:102405349:T:C	T	C	0.0071	-1.7288	0.8055	0.03185
CINP	rs11544426	14:102359436:C:G	C	G	0.033	-0.7272	0.3395	0.03218
CDC42BPB	.	14:102987716:A:G	A	G	0.9534	0.6163	0.2878	0.03223
CDC42BPB	.	14:102995365:A:G	A	G	0.9534	0.6149	0.2875	0.03247
CDC42BPB	rs10140685	14:102988671:A:G	A	G	0.0466	-0.6154	0.2878	0.03248
CDC42BPB	.	14:103004819:A:G	A	G	0.9537	0.6162	0.2885	0.03266
CDC42BPB	rs10139535	14:103000854:T:C	T	C	0.0454	-0.6218	0.2918	0.03313
CDC42BPB	.	14:102982634:T:G	T	G	0.9534	0.6121	0.2881	0.03363
CDC42BPB	rs34318352	14:102975500:T:G	T	G	0.0467	-0.6153	0.2905	0.03413
CDC42BPB	rs35625223	14:102977168:A:C	A	C	0.0467	-0.6071	0.2884	0.03531
CDC42BPB	rs34573169	14:102942126:A:G	A	G	0.0446	-0.6321	0.3013	0.03593
MOK	rs141906215	14:102276778:T:C	T	C	0.0213	0.9023	0.4305	0.03608
CDC42BPB	rs7156234	14:102987991:A:G	A	G	0.0467	-0.6027	0.2876	0.03613
CDC42BPB	rs35044711	14:102942213:A:G	A	G	0.0446	-0.6306	0.3013	0.03638
CDC42BPB	rs17101081	14:102939738:A:G	A	G	0.0445	-0.631	0.3017	0.03645
WDR20	.	14:102175709:A:T	A	T	0.979	1.2036	0.5765	0.0368
CDC42BPB	rs10135776	14:102944958:C:G	C	G	0.0467	-0.6138	0.2952	0.03759
TECPR2	rs62000389	14:102445813:A:C	A	C	0.021	-0.879	0.4256	0.03889
TECPR2	rs76619615	14:102446620:A:G	A	G	0.021	-0.8792	0.4259	0.03896
TECPR2	rs145407272	14:102432832:T:C	T	C	0.021	-0.8776	0.4255	0.03914
CDC42BPB	rs17101096	14:102947956:A:G	A	G	0.0445	-0.6207	0.3014	0.03947
WDR20	.	14:102169588:A:G	A	G	0.8837	-0.5414	0.2631	0.03962
TECPR2	rs118125619	14:102404898:T:C	T	C	0.0211	-0.8741	0.4256	0.04001
TECPR2	rs35348258	14:102474087:A:G	A	G	0.2597	0.2824	0.1376	0.0401
TECPR2	rs138933899	14:102406940:T:C	T	C	0.0211	-0.8736	0.4256	0.04013
CDC42BPB	.	14:102944667:A:G	A	G	0.9534	0.6041	0.2953	0.04076
TECPR2	rs117740549	14:102459198:A:G	A	G	0.021	-0.8773	0.4295	0.04106
TECPR2	.	14:102462125:T:C	T	C	0.979	0.8784	0.4301	0.04113
WDR20	.	14:102212875:T:C	T	C	0.9784	1.1408	0.5587	0.04116
TECPR2	rs114834043	14:102431632:A:G	A	G	0.0213	-0.8662	0.4252	0.04165
TECPR2	rs143524638	14:102468340:A:G	A	G	0.0211	-0.8786	0.4319	0.04193
TECPR2	rs79883179	14:102415344:T:C	T	C	0.0211	-0.865	0.4255	0.04209
CINP	rs77768160	14:102366902:T:C	T	C	0.0211	-0.8624	0.4253	0.04259
ANKRD9	rs4906210	14:102513672:A:G	A	G	0.2897	0.2806	0.1385	0.04268
ANKRD9	.	14:102497796:A:G	A	G	0.9712	-1.0015	0.4943	0.04275
TECPR2	rs117972815	14:102368414:T:C	T	C	0.0211	-0.8608	0.4253	0.04296
TECPR2	rs55717375	14:102484228:A:T	A	T	0.0211	-0.8896	0.4397	0.04305
TECPR2	rs146303868	14:102476161:A:T	A	T	0.021	-0.8784	0.4344	0.04318
CDC42BPB	.	14:102947117:T:C	T	C	0.9537	0.5981	0.2958	0.04318
WDR20	.	14:102188655:C:G	C	G	0.8845	-0.5298	0.2637	0.04449
LINC02323	rs4640106	14:102560058:T:C	T	C	0.026	0.8383	0.4182	0.04502
WDR20	rs71415881	14:102171962:C:G	C	G	0.1575	0.45	0.2256	0.04612
RCOR1	rs56141967	14:102647385:T:C	T	C	0.0503	-0.7567	0.381	0.04704
RCOR1	rs180770527	14:102732794:T:C	T	C	0.0091	-1.4958	0.7539	0.04724
ZNF839	.	14:102312745:T:C	T	C	0.9449	0.5102	0.2576	0.04761
	.	14:102529943:T:C	T	C	0.7448	-0.2895	0.1462	0.04776
TECPR2	rs12436740	14:102442318:A:G	A	G	0.2635	0.2639	0.1334	0.04791
ZNF839	.	14:102337226:A:G	A	G	0.9678	0.7111	0.3595	0.04793
AMN	rs79509853	14:102925648:T:C	T	C	0.0324	-0.7157	0.3626	0.0484
	rs140204865	14:102577280:T:G	T	G	0.026	0.8246	0.4178	0.04842
	rs58036016	14:102311707:A:G	A	G	0.0552	-0.5054	0.2575	0.04967
RCOR1	rs138712729	14:102606082:A:T	A	T	0.0084	-1.5887	0.811	0.05012
ZNF839	rs112047802	14:102337428:T:C	T	C	0.0703	0.4613	0.237	0.05163
TECPR2	rs116268942	14:102495274:C:G	C	G	0.0211	-0.8617	0.4428	0.05169
TECPR2	rs139707002	14:102494725:A:G	A	G	0.021	-0.8611	0.4426	0.05171
ANKRD9	rs74513122	14:102499009:T:C	T	C	0.021	-0.8606	0.4442	0.0527
RCOR1	.	14:102652358:T:C	T	C	0.9915	1.5512	0.8015	0.05293
CDC42BPB	.	14:102937661:C:G	C	G	0.9525	0.568	0.2936	0.05307
LINC02323	rs62006410	14:102541598:T:C	T	C	0.2427	-0.2965	0.1544	0.05488
TECPR2	rs11626897	14:102412761:A:G	A	G	0.06	-0.5361	0.2804	0.05588
TECPR2	.	14:102436119:T:C	T	C	0.6704	-0.2337	0.1225	0.05648
LINC02323	rs4906217	14:102540981:A:G	A	G	0.5722	0.231	0.1216	0.05744
ZNF839	.	14:102329681:T:G	T	G	0.9208	0.406	0.2139	0.05769
ZNF839	.	14:102327291:C:G	C	G	0.9208	0.4056	0.2139	0.05795
ZNF839	rs72635189	14:102327512:T:C	T	C	0.0792	-0.4055	0.2139	0.05799
ZNF839	rs72635190	14:102327620:T:C	T	C	0.0792	-0.4054	0.2139	0.05805
ZNF839	.	14:102330416:T:C	T	C	0.9208	0.4052	0.2139	0.05815
ZNF839	.	14:102324469:A:G	A	G	0.9208	0.4056	0.2142	0.05831
	rs72700672	14:102568920:A:G	A	G	0.0502	-0.7328	0.388	0.05895
CDC42BPB	.	14:102987056:T:C	T	C	0.8371	-0.3688	0.1954	0.0591
TECPR2	.	14:102489056:A:G	A	G	0.9793	0.8349	0.4428	0.05937
	rs62006375	14:102522727:T:C	T	C	0.2574	0.2703	0.1441	0.06061
WDR20	.	14:102224837:A:T	A	T	0.9924	1.4234	0.7685	0.06398
CDC42BPB	rs17101116	14:102969846:C:G	C	G	0.0441	-0.5461	0.2968	0.06576
RCOR1	.	14:102594625:T:C	T	C	0.9736	-0.765	0.4164	0.06622
WDR20	rs113126590	14:102200851:A:C	A	C	0.0188	0.8553	0.4662	0.06655
MOK	rs117096423	14:102236587:C:G	C	G	0.0077	-1.3754	0.7536	0.06799
TECPR2	COSV63969328	14:102434864:A:G	A	G	0.6689	-0.2228	0.1223	0.06861
MOK	rs76083766	14:102234179:T:C	T	C	0.0077	-1.3717	0.7541	0.0689
CDC42BPB	rs138631708	14:103022759:A:G	A	G	0.0293	0.8249	0.4537	0.06904
TECPR2	.	14:102439145:A:C	A	C	0.6684	-0.2218	0.1226	0.07047
HSP90AA1	.	14:102122824:T:C	T	C	0.9462	-0.6872	0.383	0.07275
CDC42BPB	.	14:102986730:T:C	T	C	0.9323	0.4276	0.2383	0.07277
ZNF839	rs72635188	14:102319464:T:G	T	G	0.056	-0.4544	0.2535	0.07304
ANKRD9	COSV54601909	14:102502245:A:G	A	G	0.7171	-0.2429	0.136	0.07404
TECPR2	rs67088231	14:102434070:A:G	A	G	0.1378	0.348	0.1949	0.07416
RCOR1	rs117581228	14:102683720:T:C	T	C	0.022	-0.8742	0.4904	0.07467
CINP	rs145028472	14:102364901:T:C	T	C	0.016	0.8788	0.4938	0.07514
TECPR2	.	14:102463159:A:G	A	G	0.669	-0.2216	0.1246	0.07526
ZNF839	.	14:102322730:A:G	A	G	0.7693	-0.2689	0.1512	0.07538
RCOR1	rs117405385	14:102603361:T:G	T	G	0.0265	0.7346	0.4154	0.07702
CDC42BPB	rs34440792	14:102959758:T:C	T	C	0.0438	-0.5257	0.2982	0.07792
TECPR2	rs117388677	14:102443872:T:C	T	C	0.0209	-0.7596	0.4333	0.0796
CDC42BPB	.	14:102963488:A:G	A	G	0.953	0.5045	0.2887	0.08055
CDC42BPB	rs28368893	14:102966926:T:C	T	C	0.0444	-0.5164	0.2956	0.08066
RCOR1	rs140731560	14:102615361:T:C	T	C	0.0265	0.7241	0.4156	0.08145
LINC02323	rs10147078	14:102546841:C:G	C	G	0.3815	0.2681	0.1544	0.08244
TECPR2	rs149704972	14:102379751:A:T	A	T	0.0501	0.6433	0.3716	0.08344
CDC42BPB	rs34046954	14:102996017:A:G	A	G	0.0284	-0.6676	0.3862	0.08388
CDC42BPB	.	14:102994766:T:C	T	C	0.9716	0.6676	0.3862	0.08389
TECPR2	rs3783380	14:102486606:A:G	A	G	0.2878	0.2291	0.1326	0.08414
CDC42BPB	.	14:102961218:T:C	T	C	0.9556	0.511	0.2961	0.08434
MOK	.	14:102277947:T:G	T	G	0.9812	1.0409	0.6074	0.08658
CDC42BPB	.	14:102958560:A:G	A	G	0.953	0.4942	0.2892	0.08749
TECPR2	rs4906207	14:102483760:T:C	T	C	0.2882	0.2259	0.1323	0.08767
MOK	rs56151265	14:102299116:T:C	T	C	0.0161	-0.8787	0.5161	0.08866
TECPR2	rs34848837	14:102457616:T:C	T	C	0.3102	0.2177	0.128	0.08903
LINC02323	.	14:102552544:A:G	A	G	0.1556	-0.2982	0.1759	0.08993
RCOR1	.	14:102668190:C:G	C	G	0.9782	0.8119	0.4798	0.09064
MOK	rs3818666	14:102304810:T:C	T	C	0.016	-0.8715	0.5161	0.09131
LINC02323	rs2013844	14:102552749:A:C	A	C	0.8436	0.296	0.1756	0.09185
CDC42BPB	rs143137101	14:102956736:A:G	A	G	0.0443	-0.4995	0.2965	0.09199
ZNF839	rs117823280	14:102329516:T:C	T	C	0.0078	-1.2582	0.7468	0.09206
CDC42BPB	rs10131775	14:102956492:A:G	A	G	0.0443	-0.4994	0.2965	0.09206
CDC42BPB	.	14:102963083:T:C	T	C	0.9558	0.4994	0.2966	0.09219
RCOR1	.	14:102631740:A:G	A	G	0.9733	-0.6976	0.4144	0.09229
MOK	rs4583170	14:102296919:A:G	A	G	0.0161	-0.8678	0.5156	0.09238
	rs35617696	14:102755985:T:C	T	C	0.027	0.7713	0.4594	0.09313
CDC42BPB	rs17101099	14:102958782:A:G	A	G	0.0441	-0.4943	0.297	0.09606
WDR20	.	14:102216923:A:G	A	G	0.9573	0.4767	0.2867	0.09643
WDR20	rs28626353	14:102217225:C:G	C	G	0.0424	-0.476	0.2871	0.09724
MOK	rs139276033	14:102287195:A:G	A	G	0.0095	1.2071	0.7283	0.09741
CDC42BPB	rs10136124	14:102945520:T:C	T	C	0.0458	-0.4855	0.293	0.09759
TECPR2	rs72700618	14:102449828:T:C	T	C	0.0073	-1.2986	0.7864	0.09867
TECPR2	rs11624563	14:102438773:C:G	C	G	0.2962	0.2083	0.1265	0.09971
TECPR2	rs3783376	14:102439021:T:C	T	C	0.2962	0.2083	0.1265	0.09976
CDC42BPB	.	14:102968402:A:G	A	G	0.9541	0.4784	0.2908	0.09989
TECPR2	rs10873533	14:102426587:T:C	T	C	0.3514	0.2027	0.1233	0.1003
TECPR2	rs4906200	14:102436372:A:G	A	G	0.296	0.2071	0.1263	0.1012
TECPR2	rs2295976	14:102452710:T:C	T	C	0.2959	0.2085	0.1277	0.1025
TECPR2	rs12436666	14:102442196:T:C	T	C	0.2961	0.2062	0.1267	0.1037
ZNF839	.	14:102333887:C:G	C	G	0.9433	0.405	0.2498	0.105
MOK	.	14:102288910:T:G	T	G	0.9588	0.4661	0.2877	0.1052
CDC42BPB	.	14:102951182:T:G	T	G	0.9535	0.4712	0.2909	0.1053
CDC42BPB	.	14:102963449:T:C	T	C	0.9541	0.4709	0.291	0.1057
LINC02323	rs942019	14:102552601:C:G	C	G	0.8452	0.2848	0.1762	0.1061
MOK	.	14:102291854:A:G	A	G	0.9588	0.4653	0.288	0.1062
TECPR2	rs10467887	14:102474083:T:C	T	C	0.2922	0.2112	0.1308	0.1063
WDR20	rs11160676	14:102223851:T:C	T	C	0.0736	-0.3874	0.2399	0.1064
CDC42BPB	.	14:102981733:T:C	T	C	0.9307	0.3778	0.2343	0.1068
	rs190078771	14:102745828:C:G	C	G	0.0089	-1.2832	0.7966	0.1072
MOK	.	14:102285906:A:C	A	C	0.9589	0.4626	0.2872	0.1073
ZNF839	rs1543540	14:102331718:A:G	A	G	0.0567	-0.4008	0.2496	0.1084
LINC02323	.	14:102552469:A:G	A	G	0.955	0.5117	0.319	0.1087
MOK	rs60166017	14:102284097:T:C	T	C	0.0411	-0.4601	0.2869	0.1088
MOK	rs2183637	14:102283421:T:C	T	C	0.0411	-0.4599	0.2869	0.109
CDC42BPB	.	14:102958517:A:G	A	G	0.9541	0.4654	0.2913	0.1101
TECPR2	rs11621647	14:102470164:A:T	A	T	0.2955	0.2065	0.1294	0.1104
	.	14:102764610:C:G	C	G	0.9476	0.5594	0.3511	0.1111
AMN	.	14:102921324:A:G	A	G	0.9705	0.6017	0.3778	0.1112
MOK	.	14:102279062:T:C	T	C	0.9589	0.4564	0.2866	0.1113
CDC42BPB	rs74085588	14:102990365:T:C	T	C	0.0691	-0.3708	0.2337	0.1126
CDC42BPB	rs17101146	14:102997262:A:G	A	G	0.0691	-0.3697	0.2334	0.1132
WDR20	rs113400456	14:102180124:A:G	A	G	0.0205	0.7112	0.4495	0.1136
CDC42BPB	rs12100549	14:102950693:T:C	T	C	0.0456	-0.4634	0.293	0.1137
	.	14:102570949:A:C	A	C	0.9755	-0.7051	0.4486	0.116
ZNF839	.	14:102331871:T:C	T	C	0.9765	0.6196	0.3958	0.1174
MIR4309	rs114283253	14:102535531:C:G	C	G	0.0346	-0.6087	0.3892	0.1178
MOK	.	14:102281512:A:G	A	G	0.9592	0.4508	0.2884	0.118
TECPR2	rs1886081	14:102418301:A:G	A	G	0.2592	0.2094	0.1339	0.118
WDR20	.	14:102216336:A:G	A	G	0.9921	1.1728	0.7507	0.1182
MOK	rs111380583	14:102246782:T:G	T	G	0.0152	-0.9573	0.6132	0.1185
LINC02323	rs36058484	14:102552677:T:C	T	C	0.045	-0.4981	0.3192	0.1187
CDC42BPB	rs7146987	14:102960136:T:C	T	C	0.0456	-0.4552	0.292	0.119
CDC42BPB	rs28668167	14:102972602:T:C	T	C	0.0467	-0.4498	0.2893	0.12
	.	14:103070902:T:C	T	C	0.9854	0.8968	0.5778	0.1206
MIR4309	rs11847381	14:102538939:A:G	A	G	0.0145	-0.9808	0.6327	0.1211
	rs11850701	14:102517520:A:G	A	G	0.2533	-0.2246	0.145	0.1214
TRAF3	rs28380761	14:102869005:A:G	A	G	0.031	-0.5572	0.3606	0.1223
CDC42BPB	.	14:103001968:T:C	T	C	0.93	0.3598	0.233	0.1225
	.	14:103078670:A:G	A	G	0.9855	0.8889	0.5758	0.1227
	rs12892184	14:102573963:A:C	A	C	0.7483	0.2083	0.1352	0.1234
CDC42BPB	rs192018318	14:102977015:T:C	T	C	0.0205	-0.7265	0.4719	0.1237
CDC42BPB	rs17101126	14:102974347:T:C	T	C	0.0664	-0.3778	0.2457	0.1241
LINC02323	rs56374728	14:102541978:A:G	A	G	0.3298	0.2178	0.1421	0.1254
TRAF3	.	14:102855553:T:G	T	G	0.9883	1.2004	0.7839	0.1257
TECPR2	rs3759567	14:102433999:T:C	T	C	0.2976	0.1927	0.1261	0.1265
TECPR2	.	14:102449087:A:T	A	T	0.7024	-0.1941	0.1272	0.1269
MOK	rs74956898	14:102270114:T:C	T	C	0.0411	-0.4358	0.2863	0.128
MOK	rs78824306	14:102278727:C:G	C	G	0.0411	-0.4357	0.287	0.129
TRAF3	.	14:102901766:T:G	T	G	0.97	0.5569	0.3678	0.13
AMN	rs2295829	14:102922666:C:G	C	G	0.3895	0.244	0.1612	0.1302
MOK	rs138398844	14:102275495:T:C	T	C	0.0411	-0.4339	0.2868	0.1303
TECPR2	.	14:102444086:A:G	A	G	0.7024	-0.1916	0.1267	0.1304
MOK	rs148010858	14:102275337:A:G	A	G	0.041	-0.4334	0.2868	0.1307
TECPR2	.	14:102445576:T:C	T	C	0.7023	-0.1916	0.1268	0.1307
ZNF839	rs8006936	14:102330737:A:C	A	C	0.0233	-0.5978	0.3971	0.1322
MOK	.	14:102250398:T:C	T	C	0.9589	0.4316	0.2867	0.1323
TECPR2	rs12880151	14:102460970:T:C	T	C	0.2973	0.193	0.1282	0.1323
ZNF839	rs17100811	14:102333866:A:C	A	C	0.0233	-0.5975	0.3973	0.1326
ZNF839	rs6575909	14:102336521:T:C	T	C	0.0233	-0.5978	0.3975	0.1326
WDR20	rs56196650	14:102211545:T:G	T	G	0.0079	-1.1367	0.7561	0.1327
TECPR2	rs35022792	14:102464509:T:C	T	C	0.2971	0.1931	0.1286	0.1332
TECPR2	rs28492691	14:102464477:T:C	T	C	0.2973	0.1926	0.1286	0.134
MOK	rs56387259	14:102240967:T:C	T	C	0.0411	-0.4304	0.2873	0.1342
	.	14:102527245:T:C	T	C	0.7295	0.2163	0.1444	0.1343
ZNF839	rs7157941	14:102326152:A:G	A	G	0.0233	-0.5936	0.3967	0.1345
TRAF3	rs7143578	14:102880502:A:T	A	T	0.0299	-0.5459	0.3653	0.135
MOK	rs58292583	14:102256647:T:C	T	C	0.0411	-0.4278	0.2863	0.1352
MOK	rs142651365	14:102259038:A:C	A	C	0.0411	-0.4271	0.2862	0.1356
ANKRD9	COSV54602458	14:102502620:A:G	A	G	0.9788	0.6489	0.4354	0.1361
MOK	rs114894389	14:102248985:T:C	T	C	0.0406	-0.4295	0.2884	0.1364
MOK	rs76490485	14:102248992:T:C	T	C	0.0406	-0.4296	0.2884	0.1364
ZNF839	rs10131902	14:102323959:C:G	C	G	0.0234	-0.5897	0.396	0.1365
TRAF3	rs10132144	14:102885829:C:G	C	G	0.0299	-0.5453	0.3664	0.1367
MOK	.	14:102262211:T:C	T	C	0.9589	0.4247	0.286	0.1375
MOK	.	14:102264808:T:C	T	C	0.9588	0.4244	0.2859	0.1377
MOK	rs138763617	14:102262185:A:G	A	G	0.0411	-0.4243	0.286	0.1379
MOK	rs55840902	14:102255183:T:C	T	C	0.0412	-0.4246	0.2862	0.138
RCOR1	rs78500693	14:102597020:A:G	A	G	0.0693	-0.379	0.2555	0.1381
MOK	.	14:102254397:T:G	T	G	0.9588	0.4244	0.2864	0.1384
CDC42BPB	rs77448485	14:102939515:C:G	C	G	0.121	0.3413	0.2306	0.1389
MOK	rs45532034	14:102263455:T:G	T	G	0.0411	-0.4225	0.2859	0.1395
LINC02323	rs11849528	14:102540818:T:C	T	C	0.016	-0.8503	0.5754	0.1395
MOK	rs34931752	14:102263549:A:G	A	G	0.0411	-0.4223	0.2859	0.1396
MOK	.	14:102250175:T:C	T	C	0.9588	0.4226	0.2866	0.1404
ANKRD9	rs3742440	14:102504172:T:C	T	C	0.2911	0.1982	0.1348	0.1412
TRAF3	.	14:102909203:A:G	A	G	0.9709	0.5552	0.3779	0.1418
MOK	rs141101579	14:102294433:A:G	A	G	0.0458	-0.5397	0.3676	0.1421
WDR20	rs10083330	14:102208211:T:C	T	C	0.0403	-0.4331	0.2956	0.1429
TRAF3	rs45517731	14:102908857:A:G	A	G	0.0426	-0.5061	0.3455	0.1429
CDC42BPB	rs116930500	14:103051092:A:T	A	T	0.0203	-0.7034	0.4821	0.1446
LINC02323	.	14:102541226:T:G	T	G	0.984	0.8371	0.574	0.1447
TECPR2	.	14:102483533:C:G	C	G	0.7057	-0.1916	0.1315	0.1451
TRAF3	rs1950636	14:102912328:A:G	A	G	0.0291	-0.5515	0.3787	0.1453
	rs12888931	14:102576881:T:C	T	C	0.0448	-0.4588	0.3151	0.1454
TRAF3	rs28670970	14:102870467:T:C	T	C	0.0301	-0.5306	0.3647	0.1457
MOK	.	14:102252807:A:C	A	C	0.9589	0.4169	0.2867	0.146
ZNF839	rs7155881	14:102316764:A:C	A	C	0.0228	-0.5879	0.4043	0.146
MIR4309	rs56177382	14:102538369:A:G	A	G	0.2409	-0.2295	0.1582	0.1467
ANKRD9	rs76660063	14:102510936:T:C	T	C	0.0212	-0.6331	0.4371	0.1476
ANKRD9	rs75870146	14:102511669:T:C	T	C	0.0212	-0.6331	0.4374	0.1478
TRAF3	.	14:102868235:A:C	A	C	0.9701	0.5288	0.3654	0.1479
TECPR2	rs12881601	14:102484505:A:G	A	G	0.2943	0.1904	0.1316	0.148
MOK	.	14:102262948:T:C	T	C	0.9583	0.4127	0.2855	0.1483
TRAF3	rs149497532	14:102901296:T:G	T	G	0.0298	-0.5332	0.3688	0.1483
ANKRD9	rs111963250	14:102511195:A:T	A	T	0.0213	-0.6314	0.4372	0.1486
ANKRD9	rs77792730	14:102513259:A:C	A	C	0.0213	-0.6329	0.4382	0.1487
TRAF3	.	14:102899653:A:G	A	G	0.9702	0.5325	0.3687	0.1487
	rs10140626	14:102514815:T:G	T	G	0.2932	0.1964	0.136	0.1488
CDC42BPB	.	14:102962354:A:T	A	T	0.9794	0.6772	0.4691	0.1489
ANKRD9	rs112932339	14:102511935:A:T	A	T	0.0213	-0.6312	0.4375	0.1491
TECPR2	rs35414481	14:102485856:A:G	A	G	0.2943	0.1897	0.1317	0.1499
TECPR2	.	14:102486492:A:C	A	C	0.7057	-0.1894	0.1318	0.1506
ANKRD9	rs150790503	14:102513687:T:C	T	C	0.0212	-0.6296	0.4383	0.1509
TRAF3	rs3918502	14:102915747:A:G	A	G	0.0291	-0.5453	0.3797	0.151
ANKRD9	rs4906211	14:102513727:A:G	A	G	0.2901	0.1948	0.1359	0.1518
ANKRD9	rs1044502	14:102499560:A:G	A	G	0.3153	-0.192	0.134	0.1519
TRAF3	rs150317724	14:102800381:T:C	T	C	0.0117	-1.1247	0.7855	0.1522
ANKRD9	rs11627612	14:102510394:A:T	A	T	0.2902	0.1933	0.1354	0.1534
MOK	rs140147306	14:102273050:A:G	A	G	0.0399	-0.4175	0.2925	0.1535
LINC02323	.	14:102557232:T:C	T	C	0.2217	-0.2068	0.1454	0.1549
TRAF3	rs78207301	14:102885827:T:G	T	G	0.0297	-0.5226	0.3675	0.1551
ZNF839	rs114001492	14:102342443:A:G	A	G	0.0188	0.6329	0.4454	0.1554
ANKRD9	.	14:102508547:T:C	T	C	0.9788	0.6168	0.4367	0.1578
TRAF3	.	14:102913312:T:G	T	G	0.9708	0.5345	0.3785	0.1578
TRAF3	.	14:102859420:T:G	T	G	0.9698	0.5158	0.3654	0.158
ZNF839	.	14:102316169:T:G	T	G	0.9772	0.5706	0.4047	0.1585
ZNF839	rs76163081	14:102317081:A:C	A	C	0.0228	-0.5691	0.4044	0.1593
LINC02323	rs11849556	14:102540713:A:G	A	G	0.0152	-0.8528	0.6059	0.1593
TECPR2	.	14:102496515:C:G	C	G	0.7059	-0.187	0.133	0.1598
CINP	rs117445021	14:102351767:A:G	A	G	0.0188	0.6242	0.4447	0.1605
TRAF3	.	14:102866071:A:G	A	G	0.9707	0.5186	0.3708	0.1619
TRAF3	.	14:102843054:T:C	T	C	0.9696	0.5115	0.366	0.1623
	rs11160694	14:102572371:C:G	C	G	0.7483	0.1846	0.1331	0.1656
TRAF3	rs28410620	14:102886346:T:C	T	C	0.0301	-0.5062	0.3651	0.1656
ANKRD9	rs146061439	14:102507563:A:G	A	G	0.021	-0.6064	0.4377	0.1659
CDC42BPB	rs79660967	14:102942476:T:C	T	C	0.0147	-0.739	0.5337	0.1661
TRAF3	.	14:102873509:A:G	A	G	0.9703	0.5063	0.3662	0.1668
	rs62006374	14:102518282:T:C	T	C	0.2925	0.1879	0.1366	0.1691
	rs28573684	14:102529425:T:C	T	C	0.0219	-0.6086	0.4428	0.1693
	rs4354853	14:102573195:A:G	A	G	0.7483	0.1828	0.1331	0.1696
	rs11628318	14:102573750:A:T	A	T	0.7483	0.1827	0.133	0.1697
LINC02323	rs11623312	14:102555723:T:G	T	G	0.7769	0.1967	0.1433	0.1699
	rs186988203	14:102526346:A:G	A	G	0.0209	-0.6125	0.4468	0.1705
LINC02323	rs4906224	14:102558703:T:C	T	C	0.7786	0.1955	0.1427	0.1706
LINC02323	rs7140280	14:102560654:A:G	A	G	0.7624	0.1901	0.1389	0.1711
TECPR2	.	14:102448073:A:G	A	G	0.9815	-0.6323	0.4633	0.1723
	rs10140772	14:102573378:A:T	A	T	0.4503	0.1749	0.1282	0.1723
LINC02323	rs2403062	14:102555976:T:C	T	C	0.7477	0.1843	0.1353	0.1731
ZNF839	.	14:102332123:A:G	A	G	0.9214	-0.2947	0.2165	0.1733
	rs10134794	14:102567858:A:C	A	C	0.7479	0.1818	0.1335	0.1733
	rs75231006	14:102521202:A:G	A	G	0.2893	0.1863	0.1372	0.1743
LINC02323	.	14:102557237:T:C	T	C	0.2214	-0.1941	0.1429	0.1743
LINC02323	.	14:102557743:A:G	A	G	0.2213	-0.1929	0.1427	0.1766
TRAF3	rs75787795	14:102849322:A:G	A	G	0.0294	-0.5005	0.372	0.1785
CDC42BPB	.	14:103023968:C:G	C	G	0.8902	0.2485	0.1847	0.1786
ZNF839	.	14:102325696:T:C	T	C	0.9214	-0.2894	0.2156	0.1796
WDR20	.	14:102228572:T:C	T	C	0.9583	0.385	0.2869	0.1797
ZNF839	rs7154322	14:102329133:T:C	T	C	0.0785	0.2902	0.2162	0.1797
AMN	rs113016035	14:102922458:T:C	T	C	0.0349	0.5603	0.4185	0.1806
LINC02323	.	14:102556624:C:G	C	G	0.2522	-0.1806	0.1351	0.1814
	rs4325492	14:102573093:T:C	T	C	0.7768	0.1884	0.1412	0.182
ZNF839	.	14:102327831:A:G	A	G	0.9214	-0.288	0.216	0.1824
	.	14:102561452:A:G	A	G	0.2234	-0.1891	0.1421	0.1832
CDC42BPB	rs35097278	14:102952236:A:G	A	G	0.0148	-0.7089	0.5333	0.1837
TECPR2	rs4906198	14:102435992:A:G	A	G	0.4095	0.156	0.1174	0.1839
	.	14:102562687:T:C	T	C	0.2235	-0.1868	0.1419	0.1881
	rs10151896	14:102573599:C:G	C	G	0.7769	0.1857	0.1412	0.1885
CDC42BPB	.	14:103019315:A:G	A	G	0.8903	0.242	0.1841	0.1886
LINC02323	rs10151099	14:102542766:T:C	T	C	0.1209	0.2705	0.2061	0.1893
CDC42BPB	rs8021471	14:103020038:A:G	A	G	0.1097	-0.2419	0.1843	0.1893
	rs12588969	14:102764421:C:G	C	G	0.6892	-0.2021	0.1542	0.1899
CDC42BPB	.	14:103053514:A:C	A	C	0.971	-0.5903	0.4507	0.1903
	.	14:102574811:A:G	A	G	0.2232	-0.1849	0.1413	0.1908
CDC42BPB	CS115453	14:103018488:T:C	T	C	0.8903	0.2406	0.184	0.191
TECPR2	.	14:102453954:A:G	A	G	0.5906	-0.1551	0.1187	0.1912
	rs10149469	14:102530199:T:C	T	C	0.0216	-0.5834	0.4467	0.1915
MIR4309	rs7141592	14:102539905:T:C	T	C	0.1211	0.2711	0.2078	0.1919
	.	14:102565270:A:G	A	G	0.2233	-0.185	0.1418	0.1919
CDC42BPB	.	14:103020581:A:T	A	T	0.8903	0.2404	0.1843	0.192
MIR4309	.	14:102535397:C:G	C	G	0.5963	0.1799	0.138	0.1926
	.	14:102528731:A:G	A	G	0.7352	0.1898	0.146	0.1936
LINC02323	rs2277471	14:102558050:A:C	A	C	0.7774	0.1852	0.1425	0.1939
RCOR1	rs12883734	14:102606185:A:G	A	G	0.0275	-0.5343	0.4114	0.194
RCOR1	rs143884043	14:102689860:T:C	T	C	0.0183	0.7742	0.5961	0.1941
CDC42BPB	.	14:103053511:A:C	A	C	0.971	-0.5848	0.4504	0.1941
	rs11160693	14:102565494:A:C	A	C	0.7492	0.174	0.1341	0.1945
	rs10138267	14:102569095:T:C	T	C	0.7768	0.1835	0.1415	0.1946
RCOR1	rs7152482	14:102690032:T:C	T	C	0.0184	0.7957	0.6134	0.1946
ZNF839	rs71415889	14:102318574:A:G	A	G	0.0739	0.2874	0.2219	0.1952
	.	14:102567293:T:G	T	G	0.2234	-0.1833	0.1416	0.1955
LINC02323	rs4906225	14:102560086:T:C	T	C	0.7475	0.1739	0.1343	0.1956
	rs9989163	14:102768675:A:G	A	G	0.472	-0.1802	0.1393	0.1957
LBHD2	rs181082965	14:103079377:T:G	T	G	0.0047	1.5238	1.1791	0.1962
TECPR2	.	14:102408788:A:T	A	T	0.9812	-0.5782	0.4482	0.197
	rs4906226	14:102561022:T:C	T	C	0.7771	0.1835	0.1423	0.1972
ZNF839	.	14:102316311:A:C	A	C	0.926	-0.286	0.2219	0.1976
ZNF839	rs34514575	14:102316203:T:G	T	G	0.074	0.2859	0.222	0.1977
ZNF839	.	14:102315413:A:T	A	T	0.9261	-0.2857	0.2222	0.1984
ZNF839	rs35060614	14:102315886:T:C	T	C	0.0739	0.2854	0.222	0.1985
	rs28670256	14:102529645:T:C	T	C	0.0212	-0.5735	0.4477	0.2002
	rs6575925	14:102568170:A:G	A	G	0.7767	0.1813	0.1416	0.2002
	rs7155171	14:102565508:T:C	T	C	0.7765	0.1814	0.1417	0.2004
ZNF839	rs35988363	14:102315364:T:C	T	C	0.0739	0.2842	0.2221	0.2005
ZNF839	rs35299948	14:102314671:A:G	A	G	0.074	0.2836	0.222	0.2015
WDR20	.	14:102207656:T:C	T	C	0.6196	-0.1825	0.1431	0.202
LINC02323	rs11626063	14:102558369:C:G	C	G	0.7773	0.1816	0.1425	0.2027
MIR4309	rs12895058	14:102539554:T:C	T	C	0.1209	0.2644	0.2079	0.2035
TRAF3	.	14:102908547:T:C	T	C	0.9629	0.4279	0.3365	0.2036
CDC42BPB	rs35030701	14:103018447:A:G	A	G	0.0328	0.4831	0.38	0.2036
TRAF3	rs141926895	14:102904910:A:G	A	G	0.183	0.2337	0.1844	0.205
LINC02323	rs117230052	14:102553850:A:G	A	G	0.0204	-0.6711	0.5303	0.2056
MIR4309	rs12879262	14:102539710:C:G	C	G	0.1211	0.2623	0.2074	0.2059
WDR20	rs10130705	14:102204240:A:T	A	T	0.062	-0.308	0.2441	0.207
	rs140378741	14:102763525:T:G	T	G	0.0484	-0.4841	0.384	0.2075
RCOR1	rs118022289	14:102673904:T:C	T	C	0.0689	-0.3272	0.2597	0.2077
RCOR1	rs74399995	14:102681346:T:C	T	C	0.102	0.2993	0.2376	0.2078
MIR4309	rs12434755	14:102540182:T:C	T	C	0.4452	0.1618	0.1286	0.2084
RCOR1	rs118068580	14:102681111:A:T	A	T	0.1019	0.2984	0.2376	0.2092
CDC42BPB	.	14:102939592:T:C	T	C	0.9717	-0.5953	0.4742	0.2094
WDR20	rs11160673	14:102204370:A:T	A	T	0.0619	-0.3065	0.2442	0.2095
RN7SL546P	.	14:102579723:A:G	A	G	0.2234	-0.1773	0.1415	0.2103
TECPR2	rs143885019	14:102424483:T:C	T	C	0.0187	0.5584	0.4481	0.2126
WDR20	rs28379925	14:102220111:A:C	A	C	0.0386	-0.3718	0.2984	0.2128
WDR20	rs10134055	14:102161377:A:G	A	G	0.0525	-0.3316	0.2668	0.214
TRAF3	rs10134833	14:102869613:T:C	T	C	0.0368	-0.4145	0.3338	0.2143
TRAF3	rs141809538	14:102905075:A:G	A	G	0.0793	0.3372	0.2723	0.2156
MOK	rs112261631	14:102265622:A:G	A	G	0.0346	-0.4449	0.3595	0.2158
WDR20	rs12587354	14:102149032:A:G	A	G	0.4047	0.1792	0.145	0.2165
WDR20	rs113000912	14:102152497:T:C	T	C	0.0068	1.0607	0.8583	0.2165
TRAF3	rs139583976	14:102906808:A:G	A	G	0.0121	-0.9668	0.7825	0.2166
	rs62006392	14:102531693:T:C	T	C	0.1069	0.2874	0.2333	0.218
HSP90AA1	rs145643636	14:102122817:A:G	A	G	0.0941	-0.2795	0.2274	0.2191
TRAF3	rs12147883	14:102773293:T:C	T	C	0.5026	-0.1604	0.1307	0.2196
LINC02323	.	14:102542496:A:T	A	T	0.5462	-0.1565	0.1278	0.2206
TRAF3	.	14:102864561:A:T	A	T	0.9789	-0.5427	0.4432	0.2208
WDR20	.	14:102151218:T:C	T	C	0.9889	0.7791	0.6373	0.2215
MOK	.	14:102231368:T:C	T	C	0.9611	0.3624	0.2968	0.2221
MIR4309	rs7142031	14:102539962:A:G	A	G	0.1213	0.2534	0.2075	0.2221
WDR20	rs76585685	14:102147715:T:G	T	G	0.0111	-0.7781	0.6377	0.2224
WDR20	rs3742433	14:102224111:A:G	A	G	0.0387	-0.3631	0.2979	0.2228
MOK	.	14:102234651:C:G	C	G	0.6648	-0.181	0.149	0.2246
WDR20	rs78709784	14:102226150:A:G	A	G	0.0387	-0.3613	0.2978	0.225
	.	14:102768376:T:G	T	G	0.2979	0.1889	0.1559	0.2254
MOK	rs78527496	14:102229729:A:G	A	G	0.0389	-0.3597	0.2969	0.2257
LINC02323	rs4906223	14:102557349:A:C	A	C	0.4392	0.1572	0.1298	0.2259
CDC42BPB	rs35901984	14:102977241:T:C	T	C	0.0426	-0.4495	0.3733	0.2286
CDC42BPB	rs117516454	14:102937528:T:C	T	C	0.0283	0.5717	0.4757	0.2294
LINC02323	rs12434886	14:102540539:A:G	A	G	0.4475	0.154	0.1284	0.2302
WDR20	rs4900534	14:102205656:T:C	T	C	0.3785	0.172	0.1434	0.2304
LINC02323	.	14:102541105:T:C	T	C	0.528	-0.1537	0.1284	0.2313
RCOR1	.	14:102728223:A:G	A	G	0.8973	-0.2857	0.2391	0.232
	rs185752738	14:102768864:C:G	C	G	0.0191	-0.5721	0.4788	0.2322
TRAF3	rs143532707	14:102864643:T:C	T	C	0.021	0.5292	0.444	0.2333
MOK	rs76503313	14:102230574:A:G	A	G	0.0389	-0.3536	0.2968	0.2335
RCOR1	.	14:102591174:A:C	A	C	0.2424	-0.1637	0.1375	0.234
	.	14:102534207:A:G	A	G	0.4185	0.1677	0.1415	0.236
TRAF3	rs79217997	14:102864938:A:G	A	G	0.0676	-0.3531	0.298	0.236
	rs11849803	14:102534201:A:G	A	G	0.5713	-0.1674	0.1416	0.2372
	.	14:102310355:T:C	T	C	0.9256	-0.2618	0.2216	0.2375
EXOC3L4	rs56839309	14:103098658:T:C	T	C	0.0363	0.4073	0.3453	0.2382
CDC42BPB	rs12886225	14:102947842:A:G	A	G	0.4148	0.1658	0.1411	0.2398
TECPR2	rs184689946	14:102436370:C:G	C	G	0.012	-0.7192	0.6154	0.2425
TRAF3	.	14:102864296:C:G	C	G	0.9791	-0.5189	0.4446	0.2432
AMN	COSV54486948	14:102922662:T:C	T	C	0.5252	-0.1864	0.1598	0.2433
AMN	rs34975594	14:102931561:A:G	A	G	0.0433	-0.4302	0.3692	0.244
MOK	.	14:102229867:A:T	A	T	0.6646	-0.1738	0.1493	0.2441
WDR20	rs2150539	14:102205004:T:C	T	C	0.0627	-0.283	0.2432	0.2445
TRAF3	rs117653635	14:102908105:T:C	T	C	0.0354	0.4473	0.3849	0.2451
	rs139609361	14:102770192:T:C	T	C	0.0191	-0.5575	0.4803	0.2457
MOK	rs2274814	14:102251493:C:G	C	G	0.0411	-0.3382	0.2914	0.2458
	rs72635193	14:102743272:A:G	A	G	0.0747	-0.2959	0.255	0.2458
	rs4906262	14:102766472:T:C	T	C	0.1849	0.1864	0.1607	0.2459
MOK	rs79483309	14:102231447:T:C	T	C	0.0393	-0.3428	0.2956	0.2462
WDR20	rs28647354	14:102223933:A:G	A	G	0.0375	-0.3511	0.3036	0.2475
RCOR1	.	14:102651575:A:G	A	G	0.9515	0.4297	0.3717	0.2478
AMN	rs1190227	14:102925361:A:C	A	C	0.5752	-0.1623	0.1405	0.2479
TRAF3	rs117897999	14:102907823:A:C	A	C	0.0312	0.4437	0.3847	0.2487
TRAF3	rs4900558	14:102910491:A:G	A	G	0.0808	0.3095	0.2687	0.2493
MOK	.	14:102229769:C:G	C	G	0.9607	0.3401	0.2957	0.25
RCOR1	.	14:102589523:A:G	A	G	0.2267	-0.166	0.1443	0.2501
TRAF3	rs117475076	14:102907830:T:C	T	C	0.0312	0.4419	0.3845	0.2504
CINP	rs7011	14:102348705:T:C	T	C	0.2918	0.1455	0.1269	0.2513
RCOR1	.	14:102700405:A:G	A	G	0.9816	0.6988	0.6095	0.2516
TRAF3	.	14:102900381:A:G	A	G	0.9227	0.3186	0.2778	0.2516
RCOR1	.	14:102617632:C:G	C	G	0.9543	0.4462	0.3902	0.2528
WDR20	rs28540894	14:102221748:A:G	A	G	0.0384	-0.3413	0.2993	0.2542
	.	14:102533371:A:G	A	G	0.7814	-0.1916	0.1683	0.2548
LINC02323	rs11625987	14:102558290:T:C	T	C	0.4478	0.1464	0.1287	0.2556
LINC02323	rs2277470	14:102557977:T:G	T	G	0.4475	0.1464	0.1288	0.2558
HSP90AA1	.	14:102122816:T:C	T	C	0.9036	0.2568	0.2262	0.2563
CINP	.	14:102365480:A:G	A	G	0.7074	-0.1437	0.1269	0.2576
TRAF3	.	14:102856542:T:C	T	C	0.9707	-0.4654	0.4115	0.2581
TRAF3	rs142045159	14:102810241:A:G	A	G	0.0205	0.5218	0.4637	0.2604
TRAF3	rs117997668	14:102807131:A:C	A	C	0.0205	0.5201	0.4636	0.262
TRAF3	.	14:102811059:A:G	A	G	0.9795	-0.5202	0.4638	0.262
LINC02323	.	14:102552217:A:C	A	C	0.6765	-0.1538	0.1371	0.2622
CDC42BPB	rs10138676	14:102945764:T:C	T	C	0.067	-0.2689	0.2405	0.2636
TECPR2	.	14:102409291:T:C	T	C	0.9915	-0.8464	0.758	0.2641
RN7SL546P	rs4356406	14:102583769:A:G	A	G	0.7454	0.1492	0.1338	0.2648
TECPR2	rs12883789	14:102488284:A:G	A	G	0.2365	-0.1615	0.1451	0.2657
LINC02323	rs8022392	14:102543373:T:C	T	C	0.6025	0.155	0.1393	0.2658
TRAF3	rs146047206	14:102803012:A:T	A	T	0.0206	0.516	0.4637	0.2658
RN7SL546P	rs2403064	14:102587146:A:G	A	G	0.7459	0.1492	0.1341	0.2659
	rs192929878	14:102752604:A:G	A	G	0.0188	0.6508	0.5881	0.2684
TRAF3	.	14:102820265:T:C	T	C	0.9554	0.3722	0.3367	0.2689
LINC02323	rs8022508	14:102543286:A:G	A	G	0.6011	0.1531	0.1392	0.2714
	rs3936840	14:102517937:C:G	C	G	0.3507	-0.145	0.132	0.272
RCOR1	rs749543	14:102590913:A:C	A	C	0.7549	0.15	0.1366	0.272
ANKRD9	rs1998421	14:102513307:T:C	T	C	0.234	-0.1624	0.1481	0.2728
TRAF3	.	14:102856365:T:C	T	C	0.9793	-0.4885	0.4461	0.2735
ANKRD9	rs942024	14:102513126:T:C	T	C	0.2944	-0.1489	0.1365	0.2756
TRAF3	rs145046353	14:102809691:T:C	T	C	0.015	0.7281	0.6693	0.2767
TECPR2	rs140515681	14:102409578:T:C	T	C	0.038	0.3407	0.3134	0.277
CDC42BPB	rs114320872	14:102983201:T:C	T	C	0.0977	0.2611	0.2403	0.2772
CINP	rs184959715	14:102357248:A:G	A	G	0.0083	0.8533	0.7855	0.2773
RN7SL546P	.	14:102584427:A:C	A	C	0.2403	-0.1492	0.1374	0.2776
	rs181381449	14:102764278:A:G	A	G	0.019	-0.5211	0.4805	0.2782
	.	14:102770922:A:G	A	G	0.3046	0.1679	0.1548	0.2782
TECPR2	.	14:102411870:A:G	A	G	0.9915	-0.8265	0.7624	0.2783
LINC02323	rs2277469	14:102557799:A:G	A	G	0.4467	0.1396	0.1288	0.2784
TRAF3	.	14:102852874:A:C	A	C	0.9707	-0.4454	0.4115	0.2791
RCOR1	rs20485	14:102594269:T:C	T	C	0.1116	0.2474	0.2289	0.2797
TECPR2	.	14:102419264:C:G	C	G	0.706	-0.1371	0.127	0.2803
ANKRD9	.	14:102508928:A:G	A	G	0.706	0.1469	0.1362	0.2809
TRAF3	rs76358155	14:102866918:A:T	A	T	0.1081	0.2532	0.2348	0.281
TRAF3	rs150857912	14:102837434:T:C	T	C	0.0194	0.5083	0.4715	0.2811
	rs190224040	14:102763860:T:G	T	G	0.0191	-0.5177	0.4804	0.2812
ANKRD9	rs8007356	14:102508929:A:G	A	G	0.294	-0.1467	0.1362	0.2813
	rs144155835	14:102764091:T:C	T	C	0.0191	-0.5157	0.4805	0.2832
TECPR2	rs8006252	14:102431299:A:G	A	G	0.4044	0.1263	0.1179	0.284
CINP	rs3759564	14:102365550:A:G	A	G	0.0358	0.3427	0.32	0.2842
	rs111919403	14:102572046:A:G	A	G	0.0561	-0.3689	0.3451	0.2851
LBHD2	rs12888024	14:103091024:T:C	T	C	0.2177	-0.1988	0.1863	0.286
RN7SL546P	rs4900545	14:102584795:T:C	T	C	0.7589	0.1459	0.1371	0.2872
CINP	rs150875975	14:102366465:A:G	A	G	0.0357	0.3404	0.32	0.2873
RCOR1	rs78711800	14:102591730:C:G	C	G	0.1038	0.2546	0.2393	0.2874
RCOR1	rs60300877	14:102601370:A:C	A	C	0.1115	0.2424	0.2284	0.2885
TECPR2	.	14:102376439:A:G	A	G	0.9643	-0.339	0.3196	0.2888
TECPR2	rs79159907	14:102378289:A:G	A	G	0.0357	0.3384	0.3195	0.2895
	.	14:102522558:A:C	A	C	0.9606	-0.3429	0.324	0.2899
TECPR2	.	14:102379143:A:C	A	C	0.9643	-0.338	0.3194	0.29
RCOR1	.	14:102672789:A:T	A	T	0.9038	-0.2572	0.2431	0.29
TECPR2	rs78476780	14:102374885:T:C	T	C	0.0357	0.338	0.3196	0.2902
TECPR2	rs117477739	14:102377212:A:G	A	G	0.0357	0.3375	0.3195	0.2908
TECPR2	rs151100918	14:102380239:A:G	A	G	0.0357	0.3374	0.3193	0.2908
TECPR2	rs150749178	14:102381005:T:C	T	C	0.0357	0.3372	0.3192	0.2908
RCOR1	rs4906230	14:102591298:T:C	T	C	0.1035	0.2535	0.24	0.2908
TRAF3	rs145723527	14:102876718:T:C	T	C	0.0259	-0.4148	0.3934	0.2917
LINC02323	rs75116711	14:102552822:C:G	C	G	0.455	0.1359	0.1292	0.2929
TECPR2	.	14:102384227:T:C	T	C	0.6486	-0.1268	0.1208	0.2936
TECPR2	rs17779722	14:102387385:A:T	A	T	0.0357	0.3348	0.3189	0.2938
TECPR2	rs117419786	14:102384981:T:C	T	C	0.0357	0.3344	0.3189	0.2943
TECPR2	rs118045123	14:102384217:T:C	T	C	0.0357	0.3343	0.319	0.2946
TECPR2	rs139855565	14:102384540:A:G	A	G	0.0357	0.3342	0.319	0.2948
TECPR2	.	14:102383668:A:G	A	G	0.9643	-0.3343	0.3191	0.2949
CDC42BPB	rs10150442	14:103025291:T:G	T	G	0.0971	-0.2095	0.2001	0.295
LINC02323	rs191736890	14:102542983:A:T	A	T	0.0067	-1.0229	0.9771	0.2952
ANKRD9	rs3742437	14:102498710:A:G	A	G	0.2368	-0.1527	0.1459	0.2954
RN7SL546P	.	14:102584060:C:G	C	G	0.2253	-0.1482	0.1418	0.2959
TECPR2	rs118156772	14:102388687:A:G	A	G	0.0357	0.3327	0.3188	0.2966
ANKRD9	.	14:102499659:A:G	A	G	0.7631	0.1523	0.146	0.2968
ANKRD9	.	14:102499100:A:T	A	T	0.7631	0.1522	0.146	0.2972
ANKRD9	.	14:102499098:A:G	A	G	0.7631	0.1521	0.146	0.2973
ANKRD9	.	14:102511539:T:C	T	C	0.6469	0.1361	0.1307	0.2975
TECPR2	rs117953565	14:102399415:T:C	T	C	0.0357	0.3306	0.3184	0.2991
RN7SL546P	.	14:102584780:C:G	C	G	0.2252	-0.1471	0.142	0.3003
RCOR1	rs79271450	14:102594081:T:C	T	C	0.1114	0.237	0.2291	0.3008
TRAF3	rs116907114	14:102832359:T:C	T	C	0.0278	-0.3956	0.3824	0.3009
TRAF3	rs112556509	14:102834719:T:C	T	C	0.0278	-0.3957	0.3829	0.3014
TECPR2	rs150296067	14:102463519:A:G	A	G	0.0378	0.3285	0.318	0.3016
RCOR1	.	14:102641611:A:T	A	T	0.8876	-0.2328	0.2255	0.3018
ZNF839	rs184868116	14:102337703:A:C	A	C	0.0033	1.4555	1.41	0.302
CDC42BPB	rs56077261	14:103043442:T:C	T	C	0.0497	0.3903	0.3782	0.3021
RCOR1	rs74082435	14:102601803:T:C	T	C	0.1117	0.2346	0.2279	0.3033
TRAF3	.	14:102841441:A:G	A	G	0.972	0.391	0.3798	0.3033
LINC02323	rs188304439	14:102550133:T:C	T	C	0.0132	-0.5975	0.5818	0.3044
RCOR1	rs114846369	14:102639870:T:C	T	C	0.1094	0.2351	0.2294	0.3053
TRAF3	.	14:102807478:A:G	A	G	0.9908	-0.7713	0.7526	0.3055
TECPR2	.	14:102466235:A:G	A	G	0.8614	0.1851	0.1807	0.3056
TECPR2	.	14:102368249:T:G	T	G	0.6484	-0.1235	0.1206	0.3057
CDC42BPB	.	14:103052657:T:C	T	C	0.969	-0.3928	0.3835	0.3057
RCOR1	.	14:102595834:C:G	C	G	0.8886	-0.234	0.2289	0.3065
MOK	rs137907372	14:102272891:A:G	A	G	0.013	0.7416	0.7256	0.3068
RN7SL546P	.	14:102583806:C:G	C	G	0.225	-0.1446	0.1419	0.3081
TECPR2	COSV63972912	14:102425309:A:G	A	G	0.5949	-0.1199	0.1177	0.3085
TECPR2	rs142608447	14:102406320:A:G	A	G	0.0357	0.3239	0.3181	0.3086
TECPR2	rs11623570	14:102492940:A:C	A	C	0.2366	-0.1479	0.1453	0.3088
RN7SL546P	rs6575926	14:102583846:A:G	A	G	0.7749	0.1442	0.1419	0.3092
TECPR2	rs10438239	14:102413974:A:T	A	T	0.4054	0.1196	0.1177	0.3094
RCOR1	.	14:102600407:T:G	T	G	0.8884	-0.2319	0.2282	0.3095
TECPR2	rs138306652	14:102404645:T:C	T	C	0.0357	0.3231	0.3182	0.3099
RCOR1	.	14:102724025:A:G	A	G	0.701	0.1585	0.1562	0.3102
ANKRD9	.	14:102504244:C:G	C	G	0.763	0.1481	0.1464	0.3117
RCOR1	rs8008356	14:102605994:T:C	T	C	0.1117	0.2299	0.2273	0.3118
RCOR1	.	14:102601423:T:G	T	G	0.8884	-0.2303	0.228	0.3125
RCOR1	.	14:102612648:A:G	A	G	0.9862	0.5796	0.575	0.3135
TECPR2	.	14:102402141:T:C	T	C	0.5945	-0.1184	0.1176	0.314
TECPR2	.	14:102493625:T:C	T	C	0.8147	0.1603	0.1593	0.3142
TECPR2	.	14:102415687:T:C	T	C	0.9644	-0.3196	0.3176	0.3143
RCOR1	rs8008714	14:102606215:T:C	T	C	0.1117	0.2287	0.2273	0.3143
RCOR1	.	14:102599305:A:G	A	G	0.8885	-0.2297	0.2284	0.3145
TECPR2	rs80156456	14:102413933:C:G	C	G	0.0356	0.3192	0.3177	0.3151
RCOR1	rs117633203	14:102696585:T:C	T	C	0.0964	0.2455	0.2445	0.3153
RCOR1	rs4900546	14:102595785:T:C	T	C	0.113	0.2282	0.2274	0.3157
TECPR2	.	14:102396422:A:G	A	G	0.5946	-0.1178	0.1175	0.3163
RCOR1	rs141971433	14:102707881:T:C	T	C	0.097	0.2601	0.2596	0.3163
	.	14:102770058:A:C	A	C	0.3079	0.1533	0.1539	0.3194
RCOR1	.	14:102639887:C:G	C	G	0.8891	-0.2269	0.228	0.3197
RCOR1	.	14:102601078:A:G	A	G	0.8885	-0.227	0.2282	0.3199
TECPR2	rs17717830	14:102427313:A:G	A	G	0.0356	0.315	0.3167	0.32
RCOR1	rs8009380	14:102591979:C:G	C	G	0.1036	0.2373	0.239	0.3207
MOK	rs12896426	14:102302032:A:G	A	G	0.0731	0.2228	0.2247	0.3212
MIR4309	rs112949531	14:102535961:A:G	A	G	0.0601	-0.3437	0.3465	0.3213
TECPR2	.	14:102408863:A:G	A	G	0.5944	-0.1165	0.1177	0.3222
TECPR2	.	14:102415978:T:C	T	C	0.5944	-0.1165	0.1177	0.3223
CDC42BPB	rs8009219	14:102974136:C:G	C	G	0.6588	0.1656	0.1674	0.3224
ZNF839	rs12590618	14:102341993:T:C	T	C	0.3279	-0.1224	0.1238	0.323
TECPR2	rs17717925	14:102429545:A:G	A	G	0.0348	0.3187	0.3225	0.323
RN7SL546P	rs191786022	14:102579929:T:C	T	C	0.0098	-0.7028	0.7139	0.3249
TECPR2	.	14:102401597:A:G	A	G	0.5943	-0.1155	0.1176	0.3261
TECPR2	rs17717538	14:102389751:T:C	T	C	0.0361	0.3115	0.3177	0.3269
RCOR1	.	14:102625838:T:C	T	C	0.9715	0.3956	0.4037	0.3271
TRAF3	rs12435483	14:102865271:T:C	T	C	0.1841	0.1769	0.1807	0.3275
RCOR1	rs74082438	14:102615792:A:T	A	T	0.1117	0.2215	0.2263	0.3277
WDR20	.	14:102149277:T:G	T	G	0.9829	0.6372	0.6513	0.3279
RCOR1	.	14:102597584:T:C	T	C	0.8871	-0.2224	0.2273	0.3279
CDC42BPB	.	14:103019135:T:C	T	C	0.9823	0.557	0.5693	0.3279
TECPR2	.	14:102398983:T:C	T	C	0.5942	-0.115	0.1176	0.328
TECPR2	rs77694582	14:102429567:A:G	A	G	0.0347	0.3172	0.3245	0.3282
MOK	rs147422815	14:102280741:C:G	C	G	0.0073	0.7954	0.8144	0.3287
LINC02323	rs4900542	14:102551944:A:G	A	G	0.3209	0.1345	0.1377	0.3287
RCOR1	rs74082442	14:102619863:T:C	T	C	0.1117	0.2201	0.2262	0.3305
RCOR1	rs74082443	14:102619941:A:G	A	G	0.1117	0.2201	0.2262	0.3306
TECPR2	rs1555615	14:102386670:T:C	T	C	0.036	0.3091	0.3178	0.3308
RCOR1	rs116792245	14:102603675:T:C	T	C	0.1115	0.2215	0.2278	0.3309
TECPR2	.	14:102438629:A:G	A	G	0.2372	-0.1369	0.1409	0.3313
RCOR1	.	14:102671861:C:G	C	G	0.8883	-0.2197	0.2262	0.3315
RCOR1	rs77952079	14:102603744:T:C	T	C	0.1115	0.2211	0.2277	0.3316
TRAF3	rs139228291	14:102866784:T:G	T	G	0.0155	-0.6468	0.6673	0.3324
RCOR1	rs149557717	14:102717994:A:G	A	G	0.0177	0.491	0.5068	0.3326
EXOC3L4	.	14:103095064:A:G	A	G	0.9822	-0.5451	0.5628	0.3327
TECPR2	.	14:102387622:T:G	T	G	0.964	-0.3071	0.3178	0.334
TECPR2	.	14:102387628:A:G	A	G	0.964	-0.307	0.3178	0.334
TECPR2	.	14:102387821:T:C	T	C	0.964	-0.307	0.3178	0.3341
RCOR1	.	14:102606336:A:G	A	G	0.8885	-0.2195	0.2274	0.3343
RCOR1	.	14:102660645:A:T	A	T	0.8871	-0.2176	0.2253	0.3343
TECPR2	.	14:102391220:A:G	A	G	0.964	-0.306	0.3176	0.3354
	.	14:102525281:A:C	A	C	0.9613	-0.3153	0.3273	0.3354
MOK	rs7158198	14:102307263:T:C	T	C	0.101	0.1856	0.1929	0.3361
TECPR2	rs4906203	14:102462654:T:C	T	C	0.2378	-0.1368	0.1423	0.3362
RCOR1	rs543021115	14:102670833:T:G	T	G	0.0091	-0.8639	0.8983	0.3362
RCOR1	rs141334183	14:102673421:T:C	T	C	0.1117	0.2177	0.2264	0.3363
TRAF3	rs12891207	14:102772689:A:G	A	G	0.4565	-0.1275	0.1326	0.3363
	rs2181343	14:102526966:A:C	A	C	0.3693	-0.1274	0.1327	0.3371
LINC02323	.	14:102544884:A:C	A	C	0.215	0.1748	0.1822	0.3372
TECPR2	.	14:102399491:A:G	A	G	0.964	-0.3044	0.3173	0.3374
RCOR1	rs4906244	14:102621535:T:C	T	C	0.1116	0.2165	0.2262	0.3385
TECPR2	rs141436692	14:102481763:A:G	A	G	0.0103	-0.6605	0.6906	0.3388
TRAF3	rs10148705	14:102773336:A:C	A	C	0.6689	-0.1443	0.151	0.3392
TECPR2	.	14:102467010:A:G	A	G	0.7621	0.1363	0.1427	0.3396
RCOR1	rs112832308	14:102635054:C:G	C	G	0.1117	0.2153	0.2256	0.3399
	.	14:102763359:C:G	C	G	0.8124	-0.1538	0.1612	0.34
WDR20	rs146708751	14:102214791:A:C	A	C	0.0193	0.4783	0.5026	0.3413
CDC42BPB	rs34508350	14:103026723:T:C	T	C	0.045	-0.3606	0.379	0.3413
WDR20	rs184069369	14:102143823:A:G	A	G	0.0171	-0.6221	0.6541	0.3415
RCOR1	.	14:102660071:A:G	A	G	0.8883	-0.2144	0.2255	0.3417
TECPR2	rs76566561	14:102368624:A:T	A	T	0.0361	0.303	0.3188	0.3418
CINP	.	14:102367483:T:C	T	C	0.9639	-0.3029	0.3188	0.3421
ANKRD9	rs1061924	14:102509318:T:C	T	C	0.2298	-0.1411	0.1485	0.3422
CDC42BPB	rs2239660	14:102973573:C:G	C	G	0.5563	0.1327	0.1398	0.3422
	rs78779322	14:102524657:A:G	A	G	0.0387	0.3106	0.3271	0.3423
CINP	.	14:102367507:A:G	A	G	0.9639	-0.3027	0.3188	0.3424
RCOR1	.	14:102659345:A:G	A	G	0.8883	-0.2141	0.2255	0.3425
RCOR1	rs9943976	14:102666723:A:G	A	G	0.113	0.2126	0.2247	0.344
TECPR2	rs114360789	14:102368108:A:G	A	G	0.0361	0.3015	0.3188	0.3443
TECPR2	rs6575911	14:102371291:T:C	T	C	0.036	0.3013	0.3187	0.3444
CDC42BPB	rs35953480	14:102975872:A:G	A	G	0.0417	-0.3609	0.3817	0.3444
TECPR2	rs76404693	14:102371688:T:C	T	C	0.0361	0.3012	0.3186	0.3445
RCOR1	.	14:102642805:C:G	C	G	0.8883	-0.2132	0.2255	0.3445
RCOR1	rs77665448	14:102642869:T:C	T	C	0.1117	0.2132	0.2255	0.3446
RCOR1	.	14:102667454:T:C	T	C	0.887	-0.2124	0.2247	0.3447
TECPR2	.	14:102375646:T:G	T	G	0.964	-0.3006	0.3185	0.3452
RCOR1	rs151321955	14:102654078:T:C	T	C	0.1117	0.2129	0.2256	0.3453
RCOR1	rs74385299	14:102655007:A:T	A	T	0.1117	0.2128	0.2255	0.3453
TECPR2	.	14:102369919:T:C	T	C	0.9639	-0.3007	0.3187	0.3454
TECPR2	rs75030211	14:102370462:C:G	C	G	0.0361	0.3005	0.3187	0.3457
TECPR2	.	14:102372669:T:C	T	C	0.9639	-0.3003	0.3186	0.3459
TECPR2	rs8013822	14:102370750:A:G	A	G	0.0361	0.3003	0.3186	0.346
TECPR2	rs148078041	14:102373823:A:G	A	G	0.036	0.3001	0.3185	0.3462
RCOR1	.	14:102647736:T:G	T	G	0.8883	-0.2124	0.2255	0.3462
TECPR2	.	14:102401843:A:G	A	G	0.9641	-0.2987	0.3172	0.3464
RCOR1	.	14:102651514:C:G	C	G	0.8883	-0.2124	0.2255	0.3464
TECPR2	rs141852472	14:102373899:T:G	T	G	0.036	0.2999	0.3185	0.3465
TECPR2	.	14:102402934:C:G	C	G	0.9641	-0.2986	0.3172	0.3465
RCOR1	.	14:102645486:T:C	T	C	0.8883	-0.2123	0.2255	0.3465
TECPR2	.	14:102402980:A:T	A	T	0.9641	-0.2985	0.3172	0.3467
	.	14:102754493:A:C	A	C	0.9804	0.4522	0.4806	0.3468
CDC42BPB	.	14:102947197:T:C	T	C	0.9806	0.4849	0.5156	0.347
TECPR2	rs141534456	14:102404097:A:T	A	T	0.0359	0.2982	0.3171	0.3471
TECPR2	.	14:102376702:A:C	A	C	0.964	-0.2992	0.3184	0.3475
TECPR2	rs76354307	14:102400503:A:G	A	G	0.0359	0.2981	0.3173	0.3475
RCOR1	rs75721254	14:102651706:T:G	T	G	0.1117	0.2119	0.2256	0.3476
TECPR2	.	14:102400732:A:G	A	G	0.9641	-0.298	0.3173	0.3477
TECPR2	rs138340720	14:102455510:A:G	A	G	0.0357	0.3013	0.3208	0.3477
TECPR2	.	14:102406069:C:G	C	G	0.9641	-0.2977	0.3171	0.3478
TECPR2	rs74364732	14:102422636:A:T	A	T	0.0359	0.2966	0.316	0.3479
RCOR1	rs115494013	14:102612352:T:C	T	C	0.1116	0.2127	0.2266	0.348
TECPR2	.	14:102381953:A:G	A	G	0.964	-0.2985	0.3181	0.3481
TECPR2	rs117484368	14:102460665:A:G	A	G	0.0357	0.302	0.3218	0.3481
TECPR2	rs118165340	14:102461102:C:G	C	G	0.0357	0.3021	0.322	0.3481
TECPR2	rs79054225	14:102424310:A:G	A	G	0.0359	0.2961	0.3158	0.3485
TECPR2	.	14:102460850:A:G	A	G	0.9643	-0.3017	0.3219	0.3485
TECPR2	.	14:102422488:T:C	T	C	0.9641	-0.2962	0.316	0.3486
AMN	.	14:102927257:T:G	T	G	0.3929	0.1349	0.1439	0.3486
TECPR2	rs118008272	14:102378997:T:C	T	C	0.036	0.2983	0.3183	0.3487
TECPR2	.	14:102418580:T:C	T	C	0.9641	-0.2963	0.3163	0.3489
TECPR2	COSV63972024	14:102380804:A:G	A	G	0.964	-0.2976	0.3181	0.3496
TECPR2	.	14:102455110:A:C	A	C	0.9643	-0.2999	0.3206	0.3496
TECPR2	rs146402295	14:102458629:C:G	C	G	0.0357	0.3006	0.3214	0.3496
TECPR2	rs114129942	14:102380567:T:C	T	C	0.036	0.2975	0.3182	0.3497
TECPR2	.	14:102408403:T:C	T	C	0.9641	-0.2963	0.3169	0.3497
TECPR2	rs74472242	14:102421865:T:C	T	C	0.0359	0.2955	0.316	0.3497
TECPR2	.	14:102433192:T:C	T	C	0.9644	-0.2959	0.3165	0.3497
TECPR2	rs148664976	14:102380869:A:G	A	G	0.036	0.2974	0.3181	0.3499
TECPR2	.	14:102381471:A:G	A	G	0.964	-0.2973	0.3181	0.3501
LINC02323	rs4616231	14:102551958:T:C	T	C	0.4539	0.1206	0.1292	0.3506
TECPR2	rs79078424	14:102382680:C:G	C	G	0.036	0.2966	0.318	0.351
TECPR2	.	14:102448118:A:G	A	G	0.9644	-0.2972	0.3189	0.3513
WDR20	rs140086722	14:102201741:T:C	T	C	0.0081	-0.7337	0.7874	0.3514
TECPR2	rs115563083	14:102455905:A:G	A	G	0.0357	0.299	0.3208	0.3514
CDC42BPB	.	14:103028078:T:C	T	C	0.2902	0.1318	0.1415	0.3516
TECPR2	.	14:102407924:A:G	A	G	0.9641	-0.295	0.3169	0.3518
	rs117457912	14:102527968:C:G	C	G	0.0386	0.3062	0.3288	0.3518
TECPR2	.	14:102384002:A:C	A	C	0.964	-0.2959	0.3179	0.3519
TECPR2	.	14:102407722:T:C	T	C	0.9641	-0.295	0.3169	0.3519
TECPR2	rs117964569	14:102438649:A:G	A	G	0.0356	0.2951	0.3171	0.3519
TECPR2	.	14:102418917:T:C	T	C	0.5949	-0.1096	0.1178	0.352
TECPR2	.	14:102446353:A:G	A	G	0.9644	-0.2963	0.3185	0.3522
TECPR2	rs75674481	14:102384374:T:G	T	G	0.036	0.2956	0.3179	0.3524
TECPR2	.	14:102409635:C:G	C	G	0.9641	-0.2946	0.3168	0.3524
TECPR2	rs7149731	14:102413206:A:G	A	G	0.0359	0.2945	0.3167	0.3524
TECPR2	.	14:102445651:C:G	C	G	0.9644	-0.2959	0.3183	0.3525
TECPR2	rs2273909	14:102445652:T:C	T	C	0.0356	0.2959	0.3183	0.3525
TECPR2	.	14:102386450:A:G	A	G	0.964	-0.2954	0.3178	0.3526
TECPR2	.	14:102415651:A:G	A	G	0.9641	-0.2938	0.3165	0.3533
TECPR2	rs17791446	14:102439692:A:C	A	C	0.0356	0.2945	0.3173	0.3534
	rs114410166	14:102753015:T:C	T	C	0.0195	-0.4482	0.4829	0.3534
TECPR2	rs79979135	14:102411861:A:G	A	G	0.0359	0.2939	0.3167	0.3535
TECPR2	.	14:102444175:A:G	A	G	0.9644	-0.295	0.3179	0.3535
TECPR2	.	14:102444201:T:C	T	C	0.9644	-0.295	0.3179	0.3535
TECPR2	rs75449004	14:102412486:A:T	A	T	0.0359	0.2934	0.3167	0.3542
CINP	.	14:102365011:A:G	A	G	0.9637	-0.2952	0.3186	0.3543
	rs4900556	14:102761935:T:C	T	C	0.0924	0.2311	0.2495	0.3543
WDR20	.	14:102138378:A:G	A	G	0.9865	0.6975	0.7536	0.3547
TECPR2	rs557210301	14:102432674:A:G	A	G	0.0089	0.6625	0.7166	0.3552
TECPR2	rs17717666	14:102415740:A:G	A	G	0.0359	0.2924	0.3165	0.3557
TECPR2	rs568175951	14:102431567:T:C	T	C	0.009	0.66	0.715	0.356
CDC42BPB	rs117911063	14:103037856:T:C	T	C	0.0273	-0.4111	0.4454	0.356
LINC02323	.	14:102541054:A:T	A	T	0.9723	0.3835	0.4164	0.357
LINC02323	rs62006412	14:102548104:T:C	T	C	0.1407	0.1836	0.1994	0.3571
TECPR2	rs1190548	14:102438961:A:G	A	G	0.7693	0.1315	0.1428	0.3572
WDR20	rs111375990	14:102216889:T:C	T	C	0.0422	-0.3804	0.4133	0.3573
RCOR1	.	14:102654727:A:T	A	T	0.8884	-0.2076	0.2257	0.3578
TECPR2	COSV63972267	14:102445570:A:G	A	G	0.2309	-0.1311	0.1431	0.3596
TECPR2	.	14:102479603:A:C	A	C	0.9633	-0.2973	0.3246	0.3597
	rs10133269	14:102763264:A:C	A	C	0.0198	-0.4385	0.479	0.36
	.	14:102768326:T:C	T	C	0.709	0.1423	0.1558	0.3608
HSP90AA1	rs149061976	14:102117474:A:G	A	G	0.0178	-0.4929	0.5398	0.3611
TECPR2	rs117309961	14:102476294:T:C	T	C	0.0356	0.2975	0.3258	0.3611
TECPR2	rs56144019	14:102483394:A:G	A	G	0.2376	-0.1317	0.1442	0.3611
TECPR2	.	14:102444893:T:C	T	C	0.2309	-0.1306	0.143	0.3612
LINC02323	.	14:102551795:T:C	T	C	0.5451	-0.118	0.1292	0.3612
CINP	rs3759566	14:102365650:A:G	A	G	0.4061	0.1071	0.1173	0.3614
TECPR2	rs183338679	14:102477849:A:G	A	G	0.0356	0.2976	0.3261	0.3616
CDC42BPB	.	14:103035636:T:C	T	C	0.2665	0.1324	0.1452	0.3619
TECPR2	rs78595598	14:102470059:T:C	T	C	0.0356	0.2957	0.3244	0.362
	rs139615804	14:102529701:T:C	T	C	0.0386	0.2997	0.3295	0.3631
TECPR2	rs117538172	14:102465845:C:G	C	G	0.0357	0.2941	0.3234	0.3632
LBHD2	.	14:103081895:A:G	A	G	0.9275	0.2508	0.2761	0.3637
TRAF3	rs142008170	14:102866080:A:G	A	G	0.0209	0.4065	0.4476	0.3638
RCOR1	.	14:102594290:A:G	A	G	0.9766	0.4543	0.5008	0.3643
	rs12891718	14:102765897:A:C	A	C	0.6623	-0.1365	0.1506	0.3646
RCOR1	.	14:102644025:A:G	A	G	0.8883	-0.2045	0.2256	0.3648
RCOR1	rs114213158	14:102643963:A:T	A	T	0.1116	0.2041	0.2256	0.3656
RCOR1	rs116780532	14:102657945:A:G	A	G	0.1115	0.2041	0.2257	0.3659
MIR4309	.	14:102537895:T:C	T	C	0.5973	-0.1448	0.1604	0.3667
RCOR1	rs115383443	14:102642730:A:G	A	G	0.1115	0.2037	0.2257	0.3667
RCOR1	rs4900548	14:102650261:T:C	T	C	0.1116	0.2036	0.2256	0.3668
AMN	rs117424118	14:102931294:A:G	A	G	0.0208	0.4158	0.4615	0.3675
TECPR2	.	14:102473074:C:G	C	G	0.9644	-0.293	0.3253	0.3677
TECPR2	.	14:102420220:A:G	A	G	0.9579	-0.2652	0.2945	0.3678
ZNF839	.	14:102315436:A:G	A	G	0.9924	-0.7215	0.8013	0.3679
EXOC3L4	rs55780167	14:103098840:A:C	A	C	0.02	-0.4279	0.4753	0.368
RCOR1	rs146580675	14:102636744:T:C	T	C	0.1116	0.2028	0.2258	0.369
TECPR2	.	14:102417291:T:C	T	C	0.9641	-0.2839	0.3163	0.3694
TECPR2	.	14:102472568:A:G	A	G	0.9923	0.7209	0.804	0.3699
TECPR2	.	14:102424178:T:C	T	C	0.9641	-0.283	0.3157	0.3701
	rs118065170	14:102526641:T:C	T	C	0.0388	0.2933	0.3275	0.3704
TECPR2	rs17717551	14:102389775:C:G	C	G	0.0361	0.2843	0.3176	0.3707
RCOR1	.	14:102658234:C:G	C	G	0.9584	-0.3563	0.3983	0.3709
HSP90AA1	.	14:102118279:T:G	T	G	0.9802	-0.4598	0.5148	0.3717
	.	14:102526105:T:G	T	G	0.9612	-0.292	0.3271	0.372
MOK	rs147317024	14:102264709:A:C	A	C	0.0073	0.7265	0.8145	0.3724
	rs113300017	14:102533732:A:C	A	C	0.0137	-0.5924	0.6644	0.3726
	rs147473700	14:102529446:T:G	T	G	0.0386	0.2938	0.3296	0.3727
TECPR2	rs182399924	14:102455656:A:G	A	G	0.0077	-0.713	0.8005	0.3731
TECPR2	.	14:102425649:T:C	T	C	0.9641	-0.2809	0.3157	0.3736
TECPR2	rs80191831	14:102479392:T:C	T	C	0.0362	0.29	0.326	0.3737
RCOR1	.	14:102637408:T:G	T	G	0.1712	-0.1448	0.1629	0.3741
TECPR2	rs138364504	14:102388468:T:C	T	C	0.0363	0.2821	0.3175	0.3743
CDC42BPB	rs113710685	14:103033094:A:G	A	G	0.0375	-0.3597	0.4049	0.3744
	.	14:102753523:A:G	A	G	0.9804	0.4279	0.4817	0.3745
TECPR2	rs17718277	14:102440152:A:G	A	G	0.0356	0.2817	0.3173	0.3747
RCOR1	.	14:102661216:T:C	T	C	0.8869	-0.1991	0.2243	0.3747
	rs4906212	14:102515258:T:C	T	C	0.2285	-0.1332	0.1501	0.3748
AMN	.	14:102918197:T:C	T	C	0.9713	-0.3508	0.3952	0.3748
	rs143592511	14:102754064:A:G	A	G	0.0196	-0.4274	0.4817	0.3749
	.	14:102763790:T:G	T	G	0.8108	-0.1418	0.1598	0.3749
TECPR2	rs17718254	14:102439630:T:C	T	C	0.036	0.2795	0.3157	0.376
WDR20	.	14:102150241:T:C	T	C	0.1278	-0.1552	0.1754	0.3761
MOK	rs60609859	14:102249930:T:C	T	C	0.0753	0.1963	0.2218	0.3762
MOK	rs74848278	14:102270650:T:C	T	C	0.1064	0.1985	0.2247	0.377
CDC42BPB	.	14:103056374:A:G	A	G	0.9571	0.3291	0.3727	0.3772
TECPR2	.	14:102432521:A:G	A	G	0.2307	-0.1259	0.1426	0.3773
TECPR2	.	14:102416710:A:G	A	G	0.9641	-0.2793	0.3164	0.3774
RCOR1	.	14:102604508:A:G	A	G	0.9532	0.2714	0.3083	0.3786
RCOR1	.	14:102605924:T:G	T	G	0.9532	0.2713	0.3083	0.3788
RCOR1	.	14:102661487:T:C	T	C	0.8869	-0.1974	0.2243	0.3788
RCOR1	rs61739374	14:102722401:T:C	T	C	0.0949	0.2303	0.2618	0.3791
RCOR1	.	14:102639455:T:G	T	G	0.1712	-0.1432	0.163	0.3795
TRAF3	.	14:102790624:A:G	A	G	0.8098	-0.1358	0.1545	0.3795
TECPR2	.	14:102479218:A:G	A	G	0.9672	0.3235	0.3687	0.3803
ANKRD9	rs45488892	14:102506738:T:C	T	C	0.0385	0.2828	0.3227	0.3809
TECPR2	.	14:102426428:T:C	T	C	0.9641	-0.2765	0.3156	0.381
RCOR1	rs77380526	14:102701751:A:G	A	G	0.1119	0.1993	0.2276	0.3811
HSP90AA1	rs10135034	14:102119036:A:G	A	G	0.0273	-0.3368	0.385	0.3817
TECPR2	rs114364981	14:102427648:T:C	T	C	0.0359	0.276	0.3156	0.3817
CDC42BPB	rs34687806	14:103013205:T:C	T	C	0.0109	-0.6081	0.6951	0.3817
TECPR2	rs17780137	14:102429372:A:G	A	G	0.0359	0.2757	0.3154	0.3822
TECPR2	.	14:102428011:T:C	T	C	0.9641	-0.2756	0.3155	0.3823
	rs76726248	14:102524515:T:C	T	C	0.039	0.285	0.3262	0.3823
RCOR1	.	14:102644193:A:G	A	G	0.887	-0.196	0.2244	0.3824
HSP90AA1	rs6575896	14:102127776:T:C	T	C	0.0275	-0.3349	0.3836	0.3827
RCOR1	rs942022	14:102642505:T:C	T	C	0.8288	0.1422	0.1631	0.3835
HSP90AA1	rs78450108	14:102118266:C:G	C	G	0.0286	-0.3723	0.4286	0.385
TECPR2	rs143328853	14:102464942:T:C	T	C	0.0115	-0.5616	0.6473	0.3856
	rs150554520	14:102754343:A:G	A	G	0.0196	-0.4173	0.4815	0.3861
LBHD2	.	14:103082925:T:C	T	C	0.9849	0.4771	0.5508	0.3864
MOK	.	14:102236607:A:C	A	C	0.8793	0.1525	0.1761	0.3866
ZNF839	rs141002858	14:102327054:T:C	T	C	0.0073	0.7117	0.8234	0.3874
TECPR2	rs8006258	14:102431309:C:G	C	G	0.0358	0.2726	0.3155	0.3877
TECPR2	rs2273906	14:102432026:T:C	T	C	0.0358	0.2717	0.3151	0.3885
ANKRD9	rs79592051	14:102512611:A:G	A	G	0.0385	0.2782	0.3237	0.39
TECPR2	.	14:102445469:T:C	T	C	0.963	-0.2695	0.314	0.3907
WDR20	rs34626502	14:102141531:T:C	T	C	0.0274	-0.3288	0.3832	0.3909
	.	14:102515783:A:G	A	G	0.9616	-0.2781	0.3252	0.3924
LBHD2	rs117313328	14:103090858:T:C	T	C	0.0216	-0.4055	0.4748	0.3931
EXOC3L4	rs111915677	14:103103113:T:C	T	C	0.0732	-0.2164	0.2541	0.3944
RCOR1	rs78142501	14:102698808:C:G	C	G	0.1121	0.1933	0.2272	0.3948
TRAF3	rs145464444	14:102877306:A:G	A	G	0.0206	0.3817	0.4497	0.3959
	rs143271966	14:102765513:T:C	T	C	0.009	0.6526	0.7692	0.3962
	rs189552412	14:103073761:T:C	T	C	0.0084	-0.6761	0.7973	0.3964
TRAF3	.	14:102852441:C:G	C	G	0.9794	-0.3811	0.4501	0.3972
	.	14:102533700:A:G	A	G	0.9861	0.5601	0.6617	0.3973
TRAF3	rs149483437	14:102855985:A:G	A	G	0.0206	0.3804	0.4497	0.3975
TECPR2	.	14:102495219:A:T	A	T	0.9615	-0.2711	0.3205	0.3976
MOK	rs55780831	14:102236710:T:C	T	C	0.1208	-0.1485	0.1762	0.3992
LINC02323	rs942017	14:102552390:A:G	A	G	0.3502	0.1147	0.1361	0.3992
RCOR1	.	14:102626926:A:G	A	G	0.9529	0.2601	0.3091	0.4002
TRAF3	rs150005050	14:102857120:T:G	T	G	0.0206	0.3781	0.4495	0.4002
RCOR1	.	14:102631865:A:G	A	G	0.9532	0.2603	0.3097	0.4006
WDR20	.	14:102160510:A:G	A	G	0.9722	0.3174	0.3787	0.4019
RCOR1	.	14:102724609:A:G	A	G	0.9865	0.5148	0.6147	0.4023
TECPR2	rs143760559	14:102407048:T:C	T	C	0.036	0.265	0.3168	0.4028
CDC42BPB	rs72704754	14:103016444:A:G	A	G	0.1148	0.1998	0.2388	0.4028
WDR20	.	14:102182694:C:G	C	G	0.9554	0.2405	0.2875	0.4029
WDR20	rs28550549	14:102184871:T:C	T	C	0.0446	-0.2401	0.2874	0.4034
WDR20	.	14:102145318:T:C	T	C	0.9802	-0.4255	0.5095	0.4037
WDR20	.	14:102135038:C:G	C	G	0.9765	0.3988	0.4781	0.4042
TECPR2	rs118141823	14:102434619:T:C	T	C	0.0239	-0.3371	0.4045	0.4046
TRAF3	rs147157314	14:102877137:A:T	A	T	0.0206	0.3729	0.448	0.4052
WDR20	rs61992530	14:102215757:C:G	C	G	0.1103	0.185	0.2226	0.4058
	.	14:102756339:C:G	C	G	0.9801	0.3969	0.4774	0.4058
MOK	.	14:102249319:A:G	A	G	0.9249	-0.1843	0.2218	0.406
RCOR1	.	14:102648608:A:G	A	G	0.8289	0.1358	0.1637	0.4068
TECPR2	.	14:102459332:C:G	C	G	0.9673	0.3031	0.3659	0.4074
MOK	rs34084056	14:102263573:T:C	T	C	0.0075	0.6611	0.7982	0.4075
AMN	.	14:102918905:A:G	A	G	0.9787	-0.371	0.4487	0.4083
CINP	.	14:102347530:T:G	T	G	0.29	-0.1056	0.1277	0.4086
RCOR1	rs7143048	14:102653463:T:C	T	C	0.1712	-0.1355	0.164	0.4087
TECPR2	.	14:102496646:T:C	T	C	0.9616	-0.2648	0.321	0.4094
ZNF839	.	14:102336289:T:C	T	C	0.9776	0.3341	0.4051	0.4096
TECPR2	rs77811883	14:102493020:T:C	T	C	0.0384	0.2636	0.3199	0.4098
WDR20	rs76023280	14:102145860:A:T	A	T	0.0273	-0.3154	0.3829	0.4101
	.	14:102531663:A:C	A	C	0.9735	0.3441	0.4181	0.4105
TECPR2	rs118054441	14:102490109:A:G	A	G	0.0384	0.2626	0.3193	0.4109
RCOR1	rs4906240	14:102612021:T:C	T	C	0.9192	0.2008	0.2443	0.4111
CDC42BPB	rs34613374	14:102972855:T:C	T	C	0.0147	0.5301	0.645	0.4111
TECPR2	.	14:102483882:T:C	T	C	0.4364	-0.1002	0.1219	0.4112
TECPR2	.	14:102489107:C:G	C	G	0.9616	-0.2621	0.3191	0.4113
TECPR2	rs146486232	14:102432833:A:G	A	G	0.0359	0.2589	0.3152	0.4114
TECPR2	rs117042657	14:102484747:T:C	T	C	0.0384	0.2612	0.3181	0.4117
TECPR2	.	14:102483256:T:C	T	C	0.9616	-0.2605	0.3177	0.4121
TECPR2	rs147871465	14:102488460:T:C	T	C	0.0384	0.2616	0.3189	0.4122
TECPR2	rs138188803	14:102380782:A:G	A	G	0.0331	-0.2944	0.3594	0.4127
CDC42BPB	.	14:102946042:T:G	T	G	0.6199	-0.1204	0.147	0.4127
TECPR2	rs8008862	14:102458063:A:G	A	G	0.036	0.262	0.32	0.4128
TECPR2	rs78626265	14:102472867:A:G	A	G	0.036	0.2651	0.3236	0.4128
RCOR1	rs4906247	14:102656941:A:C	A	C	0.6472	-0.1175	0.1436	0.4132
TECPR2	.	14:102432928:T:C	T	C	0.9641	-0.2578	0.3152	0.4134
TECPR2	.	14:102434431:A:G	A	G	0.9641	-0.2576	0.3153	0.4138
RCOR1	rs62007925	14:102661951:A:G	A	G	0.1713	-0.1345	0.1645	0.4138
ANKRD9	rs2236349	14:102497303:A:G	A	G	0.2313	-0.1203	0.1473	0.4141
MIR4309	rs4906216	14:102535489:T:C	T	C	0.2954	-0.1201	0.1471	0.4141
TECPR2	.	14:102453373:A:G	A	G	0.964	-0.2604	0.319	0.4142
RCOR1	COSV51765797	14:102662414:A:G	A	G	0.8287	0.1344	0.1646	0.4143
TECPR2	.	14:102453798:A:G	A	G	0.964	-0.2604	0.319	0.4144
MOK	rs8013900	14:102267292:A:G	A	G	0.0755	0.1803	0.221	0.4147
RCOR1	rs72635192	14:102662309:T:C	T	C	0.1713	-0.1342	0.1646	0.4147
TECPR2	rs78778159	14:102435540:A:G	A	G	0.0359	0.2571	0.3153	0.4149
RCOR1	rs7145737	14:102655447:A:T	A	T	0.1713	-0.1337	0.1641	0.4152
TECPR2	rs8009269	14:102458457:T:C	T	C	0.036	0.2607	0.3201	0.4153
WDR20	rs34907794	14:102213773:T:C	T	C	0.0709	0.1859	0.2282	0.4154
TECPR2	rs7141398	14:102436226:T:C	T	C	0.0359	0.2568	0.3154	0.4156
TECPR2	rs117848254	14:102437466:A:C	A	C	0.0359	0.257	0.3156	0.4156
RCOR1	rs72702762	14:102703906:T:C	T	C	0.0581	-0.2657	0.3264	0.4156
TECPR2	rs76998408	14:102449567:A:G	A	G	0.036	0.2589	0.3181	0.4157
AMN	.	14:102931697:A:G	A	G	0.5379	0.1064	0.1308	0.4159
RCOR1	rs7149667	14:102663104:A:G	A	G	0.1712	-0.134	0.1647	0.416
WDR20	rs55953464	14:102202418:T:C	T	C	0.0622	-0.2006	0.2468	0.4162
TECPR2	.	14:102438462:T:C	T	C	0.9641	-0.2568	0.3158	0.4162
	rs7150016	14:102520352:A:G	A	G	0.2316	-0.1218	0.1498	0.4162
RCOR1	rs62007927	14:102669099:T:C	T	C	0.1713	-0.1342	0.165	0.4162
TRAF3	.	14:102875141:T:G	T	G	0.9794	-0.3644	0.4482	0.4162
TRAF3	rs150769386	14:102876984:T:C	T	C	0.0206	0.3644	0.4483	0.4164
RCOR1	.	14:102657067:A:C	A	C	0.8287	0.1334	0.1642	0.4169
TECPR2	.	14:102447069:A:T	A	T	0.964	-0.2577	0.3175	0.417
TECPR2	rs76132310	14:102448365:A:G	A	G	0.036	0.2578	0.3177	0.4171
TECPR2	.	14:102439116:A:G	A	G	0.9641	-0.2563	0.316	0.4172
CDC42BPB	rs183543182	14:103036425:A:G	A	G	0.0071	-0.7549	0.9307	0.4173
TECPR2	.	14:102448686:T:C	T	C	0.964	-0.2577	0.3179	0.4174
CDC42BPB	rs34873665	14:102994970:A:G	A	G	0.0587	-0.2563	0.3162	0.4176
TECPR2	rs78987088	14:102446054:T:C	T	C	0.0359	0.257	0.3172	0.4178
TECPR2	.	14:102446057:A:G	A	G	0.9641	-0.257	0.3172	0.4178
TECPR2	rs79844991	14:102440198:T:G	T	G	0.0359	0.2561	0.3161	0.4179
	rs77388542	14:102524905:C:G	C	G	0.0391	0.2692	0.3324	0.4179
TECPR2	.	14:102442042:A:G	A	G	0.9641	-0.2561	0.3163	0.4181
LINC02323	rs79256844	14:102547593:T:C	T	C	0.1137	0.1839	0.227	0.4181
TECPR2	rs2295974	14:102440700:A:G	A	G	0.0359	0.2559	0.3162	0.4182
TECPR2	rs114284665	14:102441999:C:G	C	G	0.0359	0.2561	0.3163	0.4182
TECPR2	rs139701851	14:102445375:T:C	T	C	0.0359	0.2566	0.3169	0.4182
TECPR2	.	14:102442908:A:G	A	G	0.9641	-0.2561	0.3164	0.4183
TECPR2	rs118084968	14:102455558:A:G	A	G	0.036	0.2585	0.3195	0.4184
TRAF3	rs117250731	14:102799549:T:C	T	C	0.0226	0.354	0.4376	0.4185
TECPR2	.	14:102439863:T:C	T	C	0.964	-0.2556	0.316	0.4186
TECPR2	rs114933285	14:102444587:A:G	A	G	0.0359	0.2562	0.3167	0.4186
TECPR2	rs17791578	14:102444656:A:T	A	T	0.0359	0.2562	0.3167	0.4187
TECPR2	COSV63971487	14:102449981:T:C	T	C	0.964	-0.2573	0.3182	0.4187
CDC42BPB	rs11624434	14:102946039:A:C	A	C	0.3802	0.1189	0.147	0.4187
TECPR2	rs72700620	14:102456148:A:G	A	G	0.0327	-0.2955	0.3655	0.4188
ZNF839	.	14:102316461:A:G	A	G	0.9575	0.2374	0.2938	0.4191
CDC42BPB	rs10134022	14:103027531:T:C	T	C	0.7085	-0.114	0.1413	0.4196
MOK	rs35535562	14:102237799:T:C	T	C	0.0745	0.1809	0.2242	0.4198
	rs77270736	14:102520616:T:C	T	C	0.0385	0.2631	0.3262	0.42
AMN	rs7857	14:102932554:T:C	T	C	0.3312	0.1192	0.1479	0.4204
TECPR2	rs79477186	14:102449135:A:G	A	G	0.036	0.256	0.318	0.4208
TECPR2	rs76244984	14:102482521:C:G	C	G	0.0385	0.2554	0.3172	0.4208
	.	14:102520918:A:C	A	C	0.9615	-0.2625	0.3263	0.4212
TECPR2	rs17100874	14:102376720:T:C	T	C	0.0331	-0.2886	0.359	0.4215
TRAF3	.	14:102812966:A:G	A	G	0.8106	-0.1235	0.1536	0.4215
RCOR1	.	14:102670106:A:G	A	G	0.8285	0.1326	0.165	0.4217
TRAF3	.	14:102879963:A:G	A	G	0.9795	-0.3613	0.4497	0.4217
RCOR1	rs34984173	14:102609286:T:G	T	G	0.0463	-0.2489	0.3098	0.4219
MOK	rs12898024	14:102281311:A:G	A	G	0.0532	-0.2123	0.2646	0.4223
CDC42BPB	rs36040787	14:103002896:T:C	T	C	0.0573	-0.2567	0.3199	0.4223
CINP	.	14:102366716:A:G	A	G	0.9668	0.2871	0.3584	0.4231
LINC02323	.	14:102554179:T:C	T	C	0.9861	0.4543	0.5672	0.4232
TECPR2	.	14:102419766:T:G	T	G	0.9719	0.4364	0.5456	0.4237
ZNF839	rs142950098	14:102324785:A:C	A	C	0.0229	-0.3187	0.3986	0.424
TECPR2	rs117569011	14:102483102:T:C	T	C	0.0385	0.2536	0.3176	0.4246
MOK	rs56177917	14:102254716:A:C	A	C	0.3857	0.1107	0.1388	0.4251
	rs34010412	14:102770622:T:C	T	C	0.2479	-0.1314	0.1651	0.4259
TRAF3	rs72704725	14:102884253:A:C	A	C	0.0198	-0.5004	0.6288	0.4262
	rs138882123	14:102517123:A:G	A	G	0.0386	0.2586	0.3253	0.4267
LBHD2	.	14:103084423:A:T	A	T	0.2295	-0.1232	0.1551	0.4272
MOK	rs111578813	14:102242720:T:C	T	C	0.0424	-0.3264	0.4114	0.4276
LINC02323	.	14:102553935:A:G	A	G	0.9861	0.4497	0.567	0.4277
RN7SL546P	rs12897333	14:102581930:T:C	T	C	0.0463	-0.2458	0.3103	0.4282
WDR20	.	14:102151115:C:G	C	G	0.9727	0.3028	0.3823	0.4283
RCOR1	rs145026962	14:102601652:A:G	A	G	0.0138	-0.4459	0.5632	0.4285
TECPR2	rs142370084	14:102488400:T:C	T	C	0.0384	0.2523	0.3188	0.4289
CDC42BPB	rs117671917	14:103037750:A:G	A	G	0.0226	-0.4055	0.5127	0.429
HSP90AA1	rs116897136	14:102127915:A:G	A	G	0.0361	-0.2457	0.3109	0.4293
TECPR2	.	14:102475373:A:G	A	G	0.964	-0.2562	0.3244	0.4298
TECPR2	rs142753671	14:102467618:A:G	A	G	0.0349	-0.3202	0.4057	0.4299
AMN	.	14:102925406:A:G	A	G	0.4076	0.1102	0.1397	0.43
MOK	rs7154627	14:102294229:A:G	A	G	0.9459	-0.2383	0.3021	0.4302
TECPR2	.	14:102471642:T:C	T	C	0.964	-0.2547	0.3235	0.4312
RCOR1	rs116390946	14:102699104:C:G	C	G	0.0155	-0.4234	0.5379	0.4312
CINP	rs35699748	14:102350187:A:G	A	G	0.0444	0.2334	0.2966	0.4313
RCOR1	rs181452549	14:102595653:T:C	T	C	0.0138	-0.4433	0.5634	0.4314
RCOR1	.	14:102724506:A:G	A	G	0.8878	-0.1794	0.2281	0.4316
RCOR1	rs182505632	14:102591700:T:C	T	C	0.0138	-0.4433	0.5637	0.4317
RCOR1	.	14:102596220:T:C	T	C	0.0808	-0.1919	0.244	0.4317
TECPR2	rs17717575	14:102391901:T:C	T	C	0.0362	0.2535	0.3225	0.4318
TECPR2	rs79272272	14:102469106:A:G	A	G	0.036	0.2538	0.3231	0.4321
WDR20	rs147629182	14:102137538:T:C	T	C	0.0361	-0.2443	0.3111	0.4322
ZNF839	.	14:102323936:A:G	A	G	0.9771	0.3129	0.3985	0.4322
TECPR2	rs17718112	14:102437766:A:G	A	G	0.0361	0.2477	0.3154	0.4322
HSP90AA1	rs117262590	14:102111471:T:C	T	C	0.0259	-0.3076	0.3917	0.4323
TECPR2	rs144854704	14:102463797:A:G	A	G	0.036	0.2525	0.3217	0.4325
TECPR2	.	14:102475220:A:G	A	G	0.964	-0.2545	0.3244	0.4326
LINC02323	rs4906220	14:102543030:A:G	A	G	0.8624	-0.1601	0.2041	0.4329
WDR20	rs139863120	14:102137118:A:G	A	G	0.0361	-0.2438	0.3111	0.4333
RCOR1	.	14:102651336:T:C	T	C	0.3519	0.1123	0.1433	0.4333
TRAF3	rs144038055	14:102870921:T:C	T	C	0.0206	0.3515	0.4486	0.4333
	rs191676622	14:102750662:A:G	A	G	0.0139	-0.4489	0.5737	0.434
HSP90AA1	rs143499093	14:102116108:T:C	T	C	0.0258	-0.3067	0.3923	0.4343
TECPR2	.	14:102465023:A:G	A	G	0.964	-0.2517	0.3219	0.4343
CDC42BPB	rs3818288	14:102986772:T:C	T	C	0.2021	-0.1389	0.1777	0.4343
	rs181573932	14:102757823:T:C	T	C	0.0194	-0.3772	0.4826	0.4345
TRAF3	.	14:102806659:T:C	T	C	0.9545	0.277	0.3547	0.4348
RCOR1	rs12881916	14:102588168:T:G	T	G	0.0462	-0.2421	0.3101	0.435
TECPR2	rs140599546	14:102478020:A:G	A	G	0.036	0.2535	0.3249	0.4352
TECPR2	.	14:102478113:T:C	T	C	0.964	-0.2536	0.325	0.4352
RCOR1	rs189823223	14:102722044:T:C	T	C	0.014	-0.4457	0.5721	0.4359
TECPR2	rs117930101	14:102496360:T:C	T	C	0.0384	0.2499	0.3209	0.436
	.	14:102762080:T:C	T	C	0.8348	-0.1475	0.1898	0.437
ZNF839	rs72698581	14:102322761:T:C	T	C	0.0227	-0.3105	0.3997	0.4373
CDC42BPB	rs184560033	14:103035582:T:G	T	G	0.0208	0.3546	0.4567	0.4375
RCOR1	.	14:102591686:A:G	A	G	0.1702	-0.1251	0.1614	0.4384
	rs191467383	14:102757204:T:C	T	C	0.0194	-0.374	0.4828	0.4385
MOK	rs71415887	14:102297100:C:G	C	G	0.0752	0.1713	0.2215	0.4391
RCOR1	rs143240224	14:102591862:T:C	T	C	0.0138	-0.4359	0.5637	0.4394
TRAF3	rs11627352	14:102878177:T:G	T	G	0.0206	0.3471	0.449	0.4396
CDC42BPB	rs113592900	14:103005428:A:G	A	G	0.0479	-0.2675	0.3469	0.4407
ZNF839	.	14:102333223:C:G	C	G	0.9771	0.3084	0.4	0.4408
	rs186313094	14:102758515:A:G	A	G	0.0194	-0.3704	0.483	0.4432
CDC42BPB	rs1190223	14:103054425:T:G	T	G	0.7068	-0.1109	0.1446	0.4432
TRAF3	.	14:102877671:A:G	A	G	0.9794	-0.3441	0.4488	0.4433
ANKRD9	rs3742446	14:102509235:T:C	T	C	0.2243	-0.115	0.1501	0.4436
RCOR1	rs3950014	14:102603552:A:G	A	G	0.8298	0.1239	0.1619	0.444
	rs28749774	14:102745673:A:T	A	T	0.014	-0.4387	0.5733	0.4442
RCOR1	.	14:102597376:T:C	T	C	0.9862	0.4307	0.5635	0.4447
RCOR1	.	14:102687854:A:G	A	G	0.8277	0.1265	0.1661	0.4463
TRAF3	.	14:102817372:T:C	T	C	0.9544	0.2634	0.346	0.4465
TRAF3	rs11626584	14:102895354:T:C	T	C	0.0207	0.3427	0.4502	0.4465
RCOR1	.	14:102607092:T:C	T	C	0.1703	-0.1232	0.162	0.4468
RCOR1	.	14:102694832:A:G	A	G	0.9845	0.4093	0.5384	0.4471
RCOR1	rs138047669	14:102728067:A:T	A	T	0.0139	-0.4349	0.5721	0.4471
TECPR2	rs45605932	14:102434686:A:G	A	G	0.0797	-0.1646	0.2165	0.4472
TRAF3	rs150297784	14:102886612:T:C	T	C	0.0206	0.342	0.4501	0.4473
	rs147601906	14:102742453:T:C	T	C	0.0135	-0.4681	0.6162	0.4475
TRAF3	.	14:102886735:A:C	A	C	0.9794	-0.3418	0.45	0.4475
RCOR1	.	14:102601338:A:G	A	G	0.9862	0.4277	0.5633	0.4477
TRAF3	rs142249415	14:102887039:A:C	A	C	0.0206	0.3417	0.45	0.4477
LINC02323	rs113718895	14:102541031:A:G	A	G	0.0086	-0.6286	0.8296	0.4486
	rs185674198	14:102744207:A:T	A	T	0.0139	-0.4347	0.5738	0.4487
RN7SL546P	rs144631849	14:102585875:T:C	T	C	0.0138	-0.4279	0.5652	0.449
RCOR1	.	14:102595890:T:C	T	C	0.1702	-0.1223	0.1616	0.4491
RCOR1	.	14:102601775:T:C	T	C	0.1702	-0.1225	0.1618	0.4491
	.	14:102744323:A:G	A	G	0.9861	0.4344	0.5738	0.4491
LINC02323	.	14:102553178:T:C	T	C	0.9861	0.4303	0.5687	0.4492
RCOR1	rs117279102	14:102718416:T:C	T	C	0.014	-0.4319	0.5707	0.4492
RCOR1	rs180793699	14:102720356:T:C	T	C	0.014	-0.4316	0.5708	0.4496
RCOR1	.	14:102605523:A:T	A	T	0.9862	0.4254	0.5629	0.4498
CDC42BPB	.	14:103017884:T:C	T	C	0.9744	0.3752	0.4965	0.4499
TECPR2	.	14:102426935:T:C	T	C	0.2654	-0.1032	0.1366	0.45
TRAF3	rs4906263	14:102782790:C:G	C	G	0.651	-0.0996	0.1318	0.45
RCOR1	rs139356428	14:102667884:T:G	T	G	0.0139	-0.4278	0.5667	0.4502
LINC02323	.	14:102555919:T:C	T	C	0.9862	0.4287	0.5681	0.4505
	.	14:102765710:C:G	C	G	0.7977	-0.1163	0.1543	0.451
CDC42BPB	.	14:102942563:A:G	A	G	0.6123	0.1001	0.1329	0.4511
LINC02323	rs187589728	14:102559457:T:C	T	C	0.0138	-0.4271	0.567	0.4513
RN7SL546P	.	14:102587053:C:G	C	G	0.9862	0.4258	0.5653	0.4513
LINC02323	rs190684964	14:102553280:A:T	A	T	0.0138	-0.4284	0.5688	0.4514
TRAF3	rs12433366	14:102821832:A:G	A	G	0.1892	0.1153	0.1532	0.4519
LBHD2	rs7149179	14:103087546:C:G	C	G	0.324	0.102	0.1356	0.4521
	.	14:102757018:A:G	A	G	0.9808	0.3646	0.485	0.4522
LINC02323	.	14:102541713:T:C	T	C	0.1376	0.1539	0.2047	0.4523
RCOR1	.	14:102698344:A:G	A	G	0.8277	0.1254	0.1669	0.4523
RN7SL546P	rs145309644	14:102585649:A:G	A	G	0.0137	-0.4246	0.5652	0.4525
TRAF3	.	14:102814469:T:G	T	G	0.9733	0.2981	0.3972	0.4529
	rs192695585	14:102760114:A:G	A	G	0.0194	-0.3617	0.4827	0.4536
RCOR1	.	14:102616985:T:C	T	C	0.1704	-0.1215	0.1624	0.4541
	rs141849436	14:102562884:A:C	A	C	0.0138	-0.4232	0.566	0.4547
	rs8020800	14:102518326:T:C	T	C	0.0388	0.2427	0.3248	0.4549
	rs138139513	14:102746579:A:G	A	G	0.0135	-0.4595	0.615	0.4549
RN7SL546P	rs148859136	14:102581872:T:C	T	C	0.0138	-0.4206	0.5634	0.4553
RCOR1	.	14:102592271:A:G	A	G	0.1702	-0.1205	0.1615	0.4556
	rs75420271	14:102517583:C:G	C	G	0.0388	0.2422	0.3246	0.4557
LINC02323	rs140676820	14:102553461:T:C	T	C	0.0139	-0.4239	0.5685	0.4559
RCOR1	rs12897565	14:102604766:T:G	T	G	0.0462	-0.2311	0.31	0.4559
RCOR1	.	14:102610258:T:C	T	C	0.1704	-0.1209	0.1621	0.4559
RCOR1	.	14:102612433:A:T	A	T	0.9862	0.419	0.5623	0.4562
WDR20	rs10148255	14:102146256:T:C	T	C	0.0446	-0.2145	0.2879	0.4563
LINC02323	rs144624623	14:102553710:A:C	A	C	0.0139	-0.4228	0.5683	0.4568
RCOR1	rs189886752	14:102668832:T:C	T	C	0.0138	-0.422	0.5671	0.4568
RCOR1	rs79325152	14:102693609:A:G	A	G	0.0155	-0.4005	0.5383	0.4568
	rs72704742	14:102917027:T:C	T	C	0.0449	-0.2588	0.3481	0.4573
WDR20	rs59621922	14:102142527:A:C	A	C	0.0446	-0.214	0.2879	0.4574
RCOR1	rs141285340	14:102609905:T:C	T	C	0.0138	-0.4179	0.5624	0.4574
CINP	rs148403098	14:102351945:T:C	T	C	0.0413	0.2239	0.3013	0.4575
RCOR1	rs181957592	14:102613251:A:G	A	G	0.0138	-0.4178	0.5623	0.4575
RCOR1	.	14:102694349:T:C	T	C	0.9845	0.4	0.5383	0.4575
RCOR1	rs4906242	14:102618726:A:G	A	G	0.8296	0.1206	0.1624	0.4578
	rs78009999	14:103076030:A:G	A	G	0.0347	0.3346	0.4508	0.4579
RCOR1	.	14:102721607:A:G	A	G	0.986	0.423	0.5704	0.4583
TRAF3	.	14:102812915:T:C	T	C	0.6571	0.1079	0.1454	0.4583
TRAF3	rs12898022	14:102885192:T:C	T	C	0.3377	-0.1082	0.1459	0.4583
RCOR1	.	14:102620019:T:C	T	C	0.1704	-0.1205	0.1625	0.4586
RCOR1	rs144493435	14:102631745:T:C	T	C	0.0138	-0.4162	0.5624	0.4592
	rs139099477	14:102519016:A:G	A	G	0.0388	0.2405	0.325	0.4593
WDR20	rs28595333	14:102218491:T:C	T	C	0.0085	-0.5757	0.7785	0.4596
RCOR1	rs185876929	14:102618229:A:G	A	G	0.0138	-0.4158	0.5624	0.4597
RCOR1	rs75987667	14:102693290:A:G	A	G	0.0155	-0.3977	0.5383	0.46
RCOR1	.	14:102694279:T:C	T	C	0.9845	0.3977	0.5383	0.46
	rs182005679	14:102762336:T:C	T	C	0.0081	0.6122	0.8285	0.46
RCOR1	rs3825565	14:102594128:A:G	A	G	0.8298	0.1193	0.1615	0.4601
TECPR2	rs17717824	14:102427198:T:C	T	C	0.0359	0.2367	0.3208	0.4605
LINC02323	.	14:102547747:A:G	A	G	0.852	-0.1448	0.1963	0.4606
RCOR1	.	14:102608613:T:G	T	G	0.9538	0.2289	0.3102	0.4606
TECPR2	.	14:102443544:T:C	T	C	0.9678	0.2706	0.3669	0.4607
TECPR2	.	14:102426585:T:C	T	C	0.964	-0.2359	0.3205	0.4617
RCOR1	rs142567127	14:102624270:A:G	A	G	0.0138	-0.414	0.5624	0.4617
RCOR1	.	14:102630953:C:G	C	G	0.9862	0.4138	0.5623	0.4618
TECPR2	.	14:102480004:A:G	A	G	0.8222	0.1185	0.1612	0.4625
RCOR1	COSV51772398	14:102636261:A:T	A	T	0.9861	0.4135	0.5628	0.4625
RCOR1	.	14:102719098:T:G	T	G	0.8273	0.1234	0.1679	0.4625
TRAF3	.	14:102842762:A:C	A	C	0.9783	-0.3242	0.4412	0.4625
RCOR1	rs1190342	14:102634045:T:C	T	C	0.8294	0.1197	0.163	0.4628
RCOR1	.	14:102634335:A:G	A	G	0.9862	0.4125	0.5624	0.4633
LBHD2	rs142561977	14:103084312:T:C	T	C	0.0435	0.279	0.3805	0.4634
TECPR2	rs117706929	14:102429362:A:G	A	G	0.0238	-0.2981	0.4066	0.4635
RCOR1	rs142146554	14:102608919:T:C	T	C	0.0138	-0.4122	0.5624	0.4637
RCOR1	rs147146808	14:102631870:A:G	A	G	0.0138	-0.4121	0.5624	0.4637
ZNF839	rs2896439	14:102339954:A:G	A	G	0.6496	0.089	0.1217	0.4644
	rs138945741	14:102520903:T:C	T	C	0.0387	0.2379	0.3255	0.4648
	rs140341561	14:102736269:T:G	T	G	0.0139	-0.4181	0.5729	0.4655
TRAF3	rs144783170	14:102886679:T:C	T	C	0.0206	0.3282	0.45	0.4658
	rs187485203	14:102569356:T:G	T	G	0.0138	-0.4117	0.5646	0.4659
RCOR1	.	14:102634998:A:G	A	G	0.1706	-0.1188	0.1631	0.4662
	.	14:102520949:A:G	A	G	0.9613	-0.2371	0.3255	0.4665
	rs74084176	14:102760818:T:C	T	C	0.0195	-0.3504	0.4819	0.4672
TRAF3	rs10132977	14:102903782:T:C	T	C	0.1733	0.1106	0.1526	0.4685
RCOR1	rs117765114	14:102647793:T:C	T	C	0.0138	-0.4089	0.5642	0.4686
CDC42BPB	rs117883821	14:103030471:A:G	A	G	0.0251	-0.3672	0.5069	0.4688
WDR20	.	14:102173900:T:C	T	C	0.9554	0.2083	0.2877	0.4691
TRAF3	.	14:102817939:A:G	A	G	0.8103	-0.1109	0.1533	0.4696
	.	14:102743726:C:G	C	G	0.9903	0.5279	0.7306	0.4699
MOK	.	14:102288621:T:C	T	C	0.9248	-0.1599	0.2213	0.4701
CDC42BPB	.	14:103035578:T:C	T	C	0.9794	-0.3309	0.4581	0.4701
RCOR1	rs185036033	14:102660403:T:G	T	G	0.0138	-0.4083	0.5661	0.4708
RCOR1	.	14:102650748:A:G	A	G	0.9862	0.4071	0.5647	0.471
TRAF3	rs12893481	14:102782617:T:C	T	C	0.3432	-0.1057	0.1466	0.471
RCOR1	rs181490661	14:102650483:T:G	T	G	0.0138	-0.407	0.5647	0.4711
RCOR1	rs143614453	14:102706303:A:T	A	T	0.0151	-0.3935	0.5461	0.4711
	rs192563867	14:102569869:A:C	A	C	0.0138	-0.4069	0.5648	0.4713
RCOR1	rs189522356	14:102645247:A:T	A	T	0.0138	-0.4057	0.5639	0.4719
WDR20	rs57793930	14:102160875:T:C	T	C	0.0445	-0.2071	0.288	0.472
WDR20	rs8016245	14:102176226:T:C	T	C	0.0446	-0.2069	0.2876	0.472
WDR20	rs55970140	14:102152160:T:C	T	C	0.0446	-0.2071	0.288	0.4721
RCOR1	rs140514839	14:102658509:A:T	A	T	0.0138	-0.4069	0.5658	0.4721
WDR20	rs56199300	14:102153117:A:G	A	G	0.0446	-0.207	0.288	0.4722
	rs187769121	14:102569865:T:C	T	C	0.0138	-0.406	0.5648	0.4722
RCOR1	rs143509870	14:102641370:A:C	A	C	0.0138	-0.4051	0.5636	0.4723
	rs11847529	14:102770137:A:G	A	G	0.1839	0.1156	0.1609	0.4724
RCOR1	.	14:102729157:T:C	T	C	0.9861	0.4111	0.5723	0.4725
WDR20	rs140091894	14:102148943:T:C	T	C	0.0446	-0.2068	0.288	0.4726
WDR20	rs138801204	14:102160712:A:G	A	G	0.0445	-0.2067	0.288	0.4729
RCOR1	rs145982076	14:102728341:T:C	T	C	0.0139	-0.4105	0.5722	0.4731
WDR20	.	14:102154537:A:G	A	G	0.9554	0.2065	0.2879	0.4732
MIR4309	rs11629301	14:102536216:T:C	T	C	0.0822	0.1839	0.2566	0.4736
RCOR1	rs34955690	14:102635199:A:C	A	C	0.0462	-0.2232	0.3117	0.4739
	.	14:102738107:A:G	A	G	0.9861	0.4104	0.573	0.4739
	rs189241492	14:102571005:A:G	A	G	0.0138	-0.404	0.5644	0.4741
RCOR1	.	14:102713543:A:G	A	G	0.9859	0.4073	0.569	0.4741
WDR20	.	14:102174546:A:T	A	T	0.9815	0.5086	0.7107	0.4742
RCOR1	.	14:102727819:T:C	T	C	0.9861	0.4094	0.5721	0.4742
	.	14:102573194:C:G	C	G	0.9862	0.4036	0.5642	0.4744
	rs145871308	14:102739499:C:G	C	G	0.0138	-0.4096	0.5736	0.4752
TRAF3	.	14:102863807:C:G	C	G	0.6617	0.1034	0.1448	0.4752
	rs186645936	14:102739529:A:G	A	G	0.0138	-0.4094	0.5736	0.4754
LBHD2	rs877497	14:103089160:T:G	T	G	0.3234	0.0966	0.1355	0.4757
TRAF3	.	14:102912888:T:C	T	C	0.7731	-0.0995	0.1396	0.4759
RCOR1	rs138118383	14:102658644:T:C	T	C	0.0138	-0.4029	0.566	0.4765
RCOR1	rs80031694	14:102708876:C:G	C	G	0.1116	0.1627	0.2287	0.4769
	rs180756474	14:102571872:T:C	T	C	0.0138	-0.4012	0.5643	0.4771
RCOR1	rs113025579	14:102665088:T:C	T	C	0.0409	-0.3063	0.4309	0.4772
	.	14:102740303:A:G	A	G	0.9862	0.4076	0.5737	0.4774
ZNF839	.	14:102324146:T:C	T	C	0.9774	0.2838	0.3998	0.4778
TRAF3	.	14:102782622:A:T	A	T	0.6569	0.104	0.1466	0.4781
CDC42BPB	.	14:102937822:A:G	A	G	0.6125	0.0941	0.1328	0.4786
LBHD2	rs7154919	14:103087813:A:T	A	T	0.3241	0.096	0.1356	0.4789
	.	14:102772121:A:G	A	G	0.8099	-0.1121	0.1586	0.4797
LINC02323	rs111771475	14:102549662:A:G	A	G	0.436	0.0936	0.1325	0.48
	rs11625814	14:102917244:T:C	T	C	0.0214	0.3149	0.4464	0.4806
CDC42BPB	rs35032793	14:103014582:A:T	A	T	0.0575	-0.2258	0.3202	0.4806
RCOR1	rs149418829	14:102707419:A:C	A	C	0.0139	-0.4017	0.5703	0.4812
MOK	rs12896839	14:102302478:T:C	T	C	0.0348	-0.2503	0.3554	0.4813
	rs143660711	14:102517273:A:G	A	G	0.0388	0.2285	0.3245	0.4813
	.	14:102741919:C:G	C	G	0.9862	0.4041	0.5738	0.4813
WDR20	.	14:102184599:T:C	T	C	0.9132	0.1481	0.2105	0.4816
ZNF839	rs35479599	14:102314379:T:G	T	G	0.0519	-0.1884	0.2678	0.4818
	.	14:102741854:A:G	A	G	0.9862	0.4035	0.5738	0.4819
TRAF3	.	14:102884074:A:G	A	G	0.9691	0.2876	0.409	0.4819
LBHD2	rs7141040	14:103092633:A:G	A	G	0.0572	-0.2067	0.2943	0.4824
ZNF839	.	14:102323151:C:G	C	G	0.8217	0.1049	0.1495	0.4827
TRAF3	rs12888955	14:102790540:A:G	A	G	0.6479	-0.0917	0.131	0.4841
RCOR1	.	14:102735129:A:G	A	G	0.9861	0.4003	0.5726	0.4845
	rs144523915	14:102747448:A:G	A	G	0.0139	-0.401	0.574	0.4848
TRAF3	.	14:102773842:T:C	T	C	0.335	0.1056	0.1512	0.485
WDR20	.	14:102158463:A:G	A	G	0.9924	0.5575	0.799	0.4854
	.	14:102744186:A:G	A	G	0.9862	0.4	0.5738	0.4857
AMN	.	14:102926397:T:C	T	C	0.7654	0.1055	0.1514	0.4858
TECPR2	rs2146965	14:102373314:T:C	T	C	0.0179	-0.4388	0.6298	0.4859
ZNF839	COSV51756154	14:102326049:T:C	T	C	0.8216	0.1038	0.1492	0.4864
	rs62006938	14:103064431:T:C	T	C	0.3895	-0.0935	0.1345	0.4871
RN7SL546P	rs149384998	14:102583768:T:C	T	C	0.0138	-0.3907	0.5625	0.4873
	.	14:102748592:A:G	A	G	0.9861	0.3967	0.574	0.4895
ZNF839	.	14:102330387:T:C	T	C	0.8216	0.1031	0.1496	0.4904
TRAF3	rs75258146	14:102913859:T:C	T	C	0.0441	-0.2457	0.3569	0.4912
ZNF839	rs28646161	14:102341820:A:G	A	G	0.0095	-0.473	0.6877	0.4916
ZNF839	rs1033868	14:102331108:A:G	A	G	0.1784	-0.1029	0.1496	0.4917
MIR4309	rs9805901	14:102537114:T:C	T	C	0.3263	-0.103	0.1499	0.492
	rs72700646	14:102527831:T:C	T	C	0.0137	-0.5209	0.7583	0.4921
RN7SL546P	rs141148332	14:102579296:T:G	T	G	0.0138	-0.3876	0.5641	0.4921
ZNF839	.	14:102343222:A:G	A	G	0.2868	-0.0882	0.1285	0.4923
RN7SL546P	rs142269483	14:102580346:A:G	A	G	0.0138	-0.3869	0.564	0.4927
	.	14:102521514:T:C	T	C	0.9611	-0.2269	0.3313	0.4934
RN7SL546P	.	14:102580351:A:G	A	G	0.9862	0.3862	0.5641	0.4935
LINC02323	rs4906219	14:102542501:A:G	A	G	0.8625	-0.1402	0.2047	0.4936
RN7SL546P	.	14:102580154:C:G	C	G	0.9862	0.386	0.564	0.4937
LINC02323	rs112733874	14:102551628:T:G	T	G	0.0689	0.2044	0.2998	0.4955
TECPR2	.	14:102391988:T:C	T	C	0.8326	0.1092	0.1602	0.4956
ZNF839	rs7158139	14:102326294:A:G	A	G	0.1785	-0.1016	0.1492	0.4958
RN7SL546P	rs188274295	14:102581774:A:G	A	G	0.0138	-0.3848	0.565	0.4959
EXOC3L4	rs1057640	14:103100567:A:G	A	G	0.1542	-0.1082	0.1591	0.4964
TECPR2	.	14:102433827:A:G	A	G	0.964	-0.2172	0.3201	0.4974
TRAF3	rs12880432	14:102801163:C:G	C	G	0.6433	-0.0887	0.1309	0.4979
TRAF3	rs72704727	14:102890912:T:C	T	C	0.1719	0.1039	0.1534	0.4982
	rs72635194	14:102748108:A:G	A	G	0.0297	0.2728	0.4028	0.4983
TECPR2	rs142264924	14:102455633:T:C	T	C	0.0361	0.2189	0.3246	0.5
RCOR1	rs181590861	14:102690596:A:G	A	G	0.014	-0.3831	0.5681	0.5001
HSP90AA1	.	14:102131653:A:C	A	C	0.9132	0.1435	0.2132	0.501
RCOR1	.	14:102671855:A:G	A	G	0.986	0.3808	0.5661	0.5012
WDR20	rs35292561	14:102218000:T:C	T	C	0.076	0.1547	0.23	0.5013
MOK	.	14:102268994:A:G	A	G	0.9099	-0.1369	0.2036	0.5013
RCOR1	rs182904446	14:102669896:A:G	A	G	0.014	-0.3804	0.5659	0.5015
RCOR1	.	14:102670463:A:G	A	G	0.986	0.3804	0.566	0.5015
MOK	rs6575905	14:102270929:T:C	T	C	0.0901	0.1368	0.2036	0.5016
MOK	rs7160539	14:102272273:A:G	A	G	0.0901	0.1368	0.2036	0.5016
CDC42BPB	rs117132163	14:103030472:T:G	T	G	0.0252	-0.3399	0.5061	0.5018
WDR20	rs137870784	14:102173905:T:G	T	G	0.0089	-0.5179	0.7716	0.5021
RCOR1	rs185154041	14:102679768:T:G	T	G	0.014	-0.3806	0.567	0.5021
MOK	.	14:102267969:A:G	A	G	0.9099	-0.1366	0.2036	0.5023
TECPR2	.	14:102389540:A:G	A	G	0.9545	-0.1982	0.2956	0.5025
RCOR1	.	14:102680037:A:G	A	G	0.986	0.3803	0.567	0.5025
RCOR1	rs139701588	14:102674662:A:G	A	G	0.014	-0.3795	0.5666	0.503
	rs60903095	14:102740979:T:C	T	C	0.1109	0.1539	0.2298	0.5031
RCOR1	.	14:102674074:A:G	A	G	0.986	0.3789	0.5665	0.5036
CDC42BPB	.	14:103011454:T:C	T	C	0.564	0.0859	0.1286	0.5038
TRAF3	rs79589176	14:102777952:A:G	A	G	0.5711	-0.0859	0.1288	0.5049
CDC42BPB	rs3818287	14:102964210:A:C	A	C	0.1485	-0.1215	0.1826	0.5056
	.	14:102530801:A:G	A	G	0.9855	0.3758	0.5646	0.5057
LBHD2	.	14:103087831:C:G	C	G	0.98	0.3535	0.5312	0.5057
LINC02323	rs4533206	14:102549205:A:G	A	G	0.3535	0.0906	0.1362	0.5061
MOK	rs7140426	14:102272566:A:T	A	T	0.0901	0.1351	0.2036	0.5068
RCOR1	rs1815262	14:102590589:T:C	T	C	0.8302	0.1069	0.1612	0.5073
ZNF839	rs8013281	14:102332040:T:C	T	C	0.1786	-0.0992	0.1497	0.5077
WDR20	rs12323572	14:102150208:T:C	T	C	0.0097	-0.5035	0.7609	0.5081
RCOR1	rs75017083	14:102726999:T:C	T	C	0.1121	0.1512	0.2285	0.5082
TRAF3	.	14:102896387:A:G	A	G	0.9794	-0.2988	0.4527	0.5092
RCOR1	.	14:102686693:A:G	A	G	0.986	0.3747	0.5678	0.5093
MOK	rs58327231	14:102250355:A:G	A	G	0.0902	0.1345	0.2039	0.5095
CDC42BPB	.	14:103018103:T:C	T	C	0.9726	-0.3333	0.5065	0.5106
LBHD2	.	14:103092816:A:G	A	G	0.4691	0.079	0.1202	0.5112
RCOR1	.	14:102712370:A:G	A	G	0.888	-0.1499	0.2282	0.5114
RCOR1	rs189345737	14:102708392:A:G	A	G	0.0141	-0.3732	0.5691	0.512
TRAF3	rs8009520	14:102807118:A:G	A	G	0.6466	-0.0859	0.131	0.512
TRAF3	rs12436513	14:102803418:A:C	A	C	0.6367	-0.0854	0.1303	0.5124
WDR20	rs28375430	14:102190738:T:C	T	C	0.0089	-0.5043	0.7704	0.5127
AMN	.	14:102925912:A:G	A	G	0.4002	0.0908	0.1393	0.5143
ANKRD9	rs3742445	14:102509215:A:T	A	T	0.2678	-0.0914	0.1402	0.5144
AMN	.	14:102922443:A:T	A	T	0.6976	0.0926	0.1421	0.5144
HSP90AA1	rs28480324	14:102134477:A:G	A	G	0.0094	-0.499	0.7663	0.5149
	rs75689706	14:102738966:A:G	A	G	0.1106	0.1499	0.2302	0.5149
TRAF3	rs7156339	14:102900361:T:C	T	C	0.172	0.0996	0.1531	0.5151
WDR20	rs114237963	14:102180123:T:C	T	C	0.0095	-0.4931	0.7587	0.5157
RCOR1	.	14:102624031:A:C	A	C	0.9769	-0.3452	0.5313	0.5158
RCOR1	rs182916670	14:102707820:T:C	T	C	0.0141	-0.3695	0.5687	0.5158
RCOR1	.	14:102706347:A:G	A	G	0.986	0.3698	0.5691	0.5159
CDC42BPB	rs34047180	14:103024830:T:C	T	C	0.0172	-0.3696	0.5691	0.516
WDR20	.	14:102187934:A:T	A	T	0.9911	0.5004	0.7709	0.5163
TECPR2	rs1190542	14:102431621:T:C	T	C	0.7334	0.0911	0.1405	0.5164
RCOR1	rs184900481	14:102700315:A:G	A	G	0.014	-0.3684	0.5678	0.5164
RCOR1	.	14:102711431:C:G	C	G	0.9859	0.3679	0.5689	0.5178
MOK	rs7154552	14:102271360:A:G	A	G	0.0903	0.1315	0.2035	0.518
TECPR2	.	14:102431499:T:C	T	C	0.9447	-0.2401	0.3719	0.5185
	.	14:102765162:A:G	A	G	0.7962	-0.0996	0.1544	0.5188
LBHD2	COSV65950204	14:103085941:C:G	C	G	0.671	-0.0881	0.1366	0.5188
	rs60714848	14:102750955:T:C	T	C	0.112	0.1472	0.229	0.5205
LINC02323	rs4906221	14:102547712:A:T	A	T	0.7818	-0.116	0.1813	0.5221
TRAF3	.	14:102842444:A:G	A	G	0.9711	0.2801	0.4386	0.5231
TRAF3	rs2144825	14:102824601:T:G	T	G	0.1903	-0.1172	0.1836	0.5232
RCOR1	.	14:102672907:A:G	A	G	0.986	0.3609	0.5658	0.5236
TRAF3	rs147028756	14:102785259:T:C	T	C	0.021	-0.4554	0.7145	0.5239
LBHD2	rs28592811	14:103084051:C:G	C	G	0.7697	0.0965	0.1516	0.5242
RCOR1	.	14:102691551:T:C	T	C	0.9858	0.3608	0.5669	0.5245
TECPR2	.	14:102396657:T:C	T	C	0.2717	-0.084	0.1322	0.5249
ZNF839	rs10137387	14:102338290:T:C	T	C	0.0089	-0.4511	0.71	0.5252
	rs188120581	14:102310823:T:C	T	C	0.0108	-0.4072	0.6418	0.5258
LINC02323	rs12884728	14:102540758:T:C	T	C	0.0286	0.2476	0.3908	0.5263
TRAF3	.	14:102823300:T:C	T	C	0.696	-0.0954	0.1507	0.5267
	.	14:102527662:T:C	T	C	0.901	-0.1334	0.2109	0.5272
TRAF3	rs3783385	14:102901330:A:G	A	G	0.221	0.0882	0.1395	0.5272
LBHD2	rs12894515	14:103092504:A:C	A	C	0.5293	-0.076	0.1204	0.5278
	.	14:102769538:A:G	A	G	0.525	0.0879	0.1394	0.5281
EXOC3L4	.	14:103095324:T:C	T	C	0.1921	-0.0965	0.1533	0.5287
RCOR1	rs4906253	14:102732979:A:C	A	C	0.1113	0.1442	0.2297	0.53
TRAF3	.	14:102795398:A:G	A	G	0.3583	0.082	0.1307	0.5302
MOK	rs72698556	14:102237029:T:G	T	G	0.0514	-0.2124	0.3385	0.5303
TECPR2	.	14:102406132:T:G	T	G	0.2719	-0.0831	0.1324	0.5303
MIR4309	.	14:102540206:T:C	T	C	0.1369	0.1296	0.2068	0.5307
TRAF3	.	14:102907097:C:G	C	G	0.8282	-0.0959	0.153	0.5307
TRAF3	rs8022180	14:102796683:A:G	A	G	0.6418	-0.0815	0.1306	0.5324
RCOR1	rs34851392	14:102727309:T:G	T	G	0.038	-0.2276	0.3647	0.5325
TRAF3	.	14:102799029:T:C	T	C	0.3574	0.0816	0.1307	0.5326
TRAF3	.	14:102799530:A:T	A	T	0.8317	-0.1011	0.162	0.5326
TRAF3	COSV61672982	14:102794963:T:C	T	C	0.3583	0.0815	0.1307	0.5328
MIR4309	rs75323428	14:102539392:A:G	A	G	0.0355	0.2679	0.4301	0.5334
	.	14:102520051:C:G	C	G	0.7252	0.0875	0.1406	0.5337
TRAF3	rs34503276	14:102799740:T:C	T	C	0.1683	0.1008	0.162	0.5337
WDR20	rs183742895	14:102148703:T:G	T	G	0.0189	-0.2863	0.4604	0.534
WDR20	.	14:102225083:A:G	A	G	0.923	-0.1373	0.221	0.5344
	rs117247556	14:102771386:T:C	T	C	0.0149	-0.4251	0.6847	0.5347
CDC42BPB	rs34057572	14:102938507:T:C	T	C	0.0111	-0.4086	0.6591	0.5353
CDC42BPB	rs7142173	14:103017544:A:C	A	C	0.4343	-0.0797	0.1287	0.5356
TRAF3	.	14:102797152:C:G	C	G	0.8316	-0.1004	0.1621	0.5357
TRAF3	rs7145284	14:102797986:T:C	T	C	0.1683	0.1004	0.162	0.5357
RCOR1	.	14:102704535:A:G	A	G	0.9846	0.3369	0.544	0.5358
TRAF3	.	14:102799507:A:G	A	G	0.3574	0.0809	0.1307	0.5361
TRAF3	.	14:102797451:A:G	A	G	0.3574	0.0808	0.1307	0.5363
TRAF3	rs8012557	14:102860599:C:G	C	G	0.5739	-0.0811	0.1313	0.5367
RCOR1	rs111341748	14:102681347:A:G	A	G	0.014	-0.3497	0.5665	0.537
LBHD2	.	14:103084009:T:C	T	C	0.1769	-0.1021	0.1655	0.5375
TRAF3	rs8012367	14:102860461:C:G	C	G	0.574	-0.0809	0.1313	0.5379
LBHD2	.	14:103088026:A:G	A	G	0.1753	-0.1024	0.1662	0.538
TECPR2	.	14:102368442:T:G	T	G	0.0532	-0.1673	0.2719	0.5384
TRAF3	rs9671376	14:102903826:T:C	T	C	0.2275	0.0851	0.1386	0.539
	rs142385764	14:102752751:A:G	A	G	0.013	-0.3695	0.602	0.5394
CINP	rs2009575	14:102354450:T:C	T	C	0.3301	-0.0761	0.1241	0.5397
	.	14:102526408:A:G	A	G	0.9016	-0.1292	0.2107	0.5399
CDC42BPB	rs2269326	14:103010101:T:C	T	C	0.0273	0.309	0.5053	0.5409
RCOR1	rs8015864	14:102699178:T:C	T	C	0.1082	-0.129	0.2114	0.5418
	rs4900555	14:102760836:A:G	A	G	0.3343	0.0906	0.1485	0.542
	rs12590361	14:102736380:T:C	T	C	0.1091	-0.1282	0.2106	0.5426
LBHD2	rs12888934	14:103084148:T:G	T	G	0.8209	0.1004	0.165	0.5427
RCOR1	rs8016146	14:102699177:A:G	A	G	0.1082	-0.1285	0.2113	0.5432
TRAF3	rs71417830	14:102827941:T:C	T	C	0.0293	-0.2639	0.4341	0.5432
HSP90AA1	rs10149149	14:102133775:A:G	A	G	0.0094	-0.4662	0.7699	0.5448
MOK	rs36060205	14:102253360:C:G	C	G	0.1699	0.0936	0.1546	0.5449
TRAF3	rs8003237	14:102805840:A:G	A	G	0.6418	-0.0787	0.1306	0.5466
MOK	rs7154289	14:102309771:A:G	A	G	0.0165	-0.3002	0.4991	0.5475
TRAF3	rs3783386	14:102901371:T:C	T	C	0.2209	0.0839	0.1396	0.5477
ZNF839	.	14:102338072:T:G	T	G	0.9913	0.4365	0.7266	0.5479
WDR20	rs12883965	14:102215202:A:G	A	G	0.0732	0.1355	0.2255	0.5481
LBHD2	rs7158285	14:103085325:C:G	C	G	0.8233	0.0994	0.1656	0.5483
RCOR1	rs62007936	14:102732403:A:G	A	G	0.1704	-0.1015	0.1695	0.5494
CDC42BPB	rs117085326	14:102981636:T:C	T	C	0.0214	0.2661	0.4445	0.5494
MOK	rs3759558	14:102307923:A:G	A	G	0.1708	-0.0922	0.1542	0.5498
ZNF839	rs4906192	14:102335106:C:G	C	G	0.1782	-0.0898	0.1503	0.5501
LBHD2	rs55673022	14:103084143:A:T	A	T	0.823	0.0989	0.1657	0.5504
RCOR1	.	14:102691933:T:C	T	C	0.9859	0.3383	0.5677	0.5513
TRAF3	.	14:102818542:A:G	A	G	0.4612	0.0823	0.1381	0.5514
TECPR2	COSV104421914	14:102452349:T:C	T	C	0.3569	-0.0739	0.1243	0.5519
	rs74084155	14:102736958:T:C	T	C	0.1107	0.1369	0.2302	0.5521
	rs8007105	14:102528212:A:C	A	C	0.099	0.1255	0.2111	0.5522
TRAF3	rs141127214	14:102796737:T:C	T	C	0.044	-0.1977	0.333	0.5528
LBHD2	rs11846926	14:103082626:T:C	T	C	0.8231	0.0981	0.1653	0.5528
RCOR1	rs7158275	14:102630649:A:C	A	C	0.3532	0.0803	0.1354	0.5529
TRAF3	rs35919282	14:102802074:T:G	T	G	0.6418	-0.0773	0.1306	0.554
WDR20	.	14:102176616:T:G	T	G	0.9863	-0.4095	0.6944	0.5554
TECPR2	rs78678965	14:102465401:A:G	A	G	0.0364	0.2725	0.4626	0.5558
TECPR2	rs1190549	14:102441316:T:C	T	C	0.3569	-0.0729	0.1238	0.5561
MOK	rs12887648	14:102266873:T:C	T	C	0.1691	0.0908	0.1545	0.5566
CDC42BPB	rs34201193	14:102938379:T:C	T	C	0.0263	-0.2945	0.5009	0.5566
HSP90AA1	COSV100084987	14:102134844:C:G	C	G	0.9906	0.4522	0.7695	0.5568
MOK	.	14:102266330:A:T	A	T	0.8309	-0.0908	0.1545	0.557
CDC42BPB	.	14:103052483:C:G	C	G	0.9788	-0.2648	0.4513	0.5574
	rs61093906	14:102737729:T:C	T	C	0.0985	-0.13	0.2218	0.5579
HSP90AA1	.	14:102130489:T:C	T	C	0.991	0.4359	0.744	0.558
CDC42BPB	rs35954043	14:102999711:A:G	A	G	0.0153	-0.3652	0.6238	0.5582
WDR20	rs142823227	14:102163587:T:C	T	C	0.0468	-0.2227	0.3808	0.5587
TECPR2	rs1190547	14:102438750:C:G	C	G	0.3569	-0.0723	0.1237	0.559
RCOR1	.	14:102638068:C:G	C	G	0.9431	0.1966	0.337	0.5595
TECPR2	COSV63974563	14:102484083:T:C	T	C	0.4743	-0.0707	0.1213	0.5598
RCOR1	rs2295695	14:102726691:A:G	A	G	0.2687	-0.0946	0.1624	0.56
	rs4900552	14:102749516:T:C	T	C	0.1117	0.1332	0.2291	0.5609
TRAF3	rs77932620	14:102895867:A:G	A	G	0.0205	-0.3426	0.5897	0.5613
RCOR1	rs148525773	14:102700644:T:C	T	C	0.014	-0.3295	0.5683	0.5621
TRAF3	COSV61672999	14:102808210:A:G	A	G	0.3573	0.0757	0.1307	0.5623
TRAF3	rs8023164	14:102805688:A:G	A	G	0.6419	-0.0756	0.1306	0.5626
CINP	.	14:102356081:T:C	T	C	0.9877	0.3473	0.6004	0.563
LBHD2	.	14:103081147:T:C	T	C	0.23	-0.0874	0.1512	0.5632
WDR20	rs61992528	14:102179594:A:C	A	C	0.0863	0.1586	0.2745	0.5634
RCOR1	rs114254033	14:102698128:A:G	A	G	0.0141	-0.3281	0.5681	0.5636
	rs76582128	14:102747515:T:C	T	C	0.1131	0.1315	0.2279	0.5639
RCOR1	.	14:102682131:A:T	A	T	0.9904	0.44	0.7627	0.564
LINC02323	rs11160692	14:102540282:T:C	T	C	0.8629	-0.119	0.2066	0.5648
WDR20	.	14:102149841:T:C	T	C	0.1263	-0.1009	0.1755	0.5655
CDC42BPB	.	14:103007954:T:G	T	G	0.6057	0.0754	0.1314	0.5661
	rs34881794	14:102770997:T:C	T	C	0.3767	-0.0825	0.144	0.5668
EXOC3L4	.	14:103098743:T:C	T	C	0.7494	-0.0754	0.1319	0.5677
	.	14:102750750:T:G	T	G	0.8882	-0.1309	0.2291	0.5679
TRAF3	rs113878076	14:102806156:T:C	T	C	0.0227	-0.3289	0.5765	0.5683
CDC42BPB	rs35485315	14:103037015:T:C	T	C	0.0276	0.2901	0.5087	0.5685
CINP	rs79144695	14:102347101:A:G	A	G	0.0093	-0.3982	0.699	0.5689
CINP	.	14:102344291:T:C	T	C	0.279	-0.0738	0.1296	0.569
CDC42BPB	rs911630	14:102967479:T:C	T	C	0.5911	0.0751	0.1319	0.569
CINP	COSV53737593	14:102351266:T:C	T	C	0.2796	-0.0737	0.1295	0.5693
	.	14:102767304:T:C	T	C	0.7926	-0.0869	0.1527	0.5693
	rs4906255	14:102747239:T:C	T	C	0.1113	0.1303	0.2291	0.5697
TECPR2	rs1190544	14:102437061:A:G	A	G	0.3572	-0.0702	0.1236	0.5701
	rs74084170	14:102751510:A:G	A	G	0.0137	-0.3275	0.5767	0.5701
	rs10138062	14:102752481:A:G	A	G	0.4567	-0.0835	0.1471	0.5703
TRAF3	rs10133111	14:102910984:A:G	A	G	0.1719	0.0866	0.1527	0.5704
WDR20	.	14:102136377:A:C	A	C	0.9807	0.2563	0.4526	0.5713
RCOR1	rs714827	14:102647215:A:G	A	G	0.9203	-0.1545	0.273	0.5716
WDR20	rs116842146	14:102170409:A:G	A	G	0.0263	-0.2179	0.3859	0.5723
TRAF3	COSV61672434	14:102810518:A:G	A	G	0.3574	0.0738	0.1307	0.5724
TECPR2	CM167929	14:102434867:C:G	C	G	0.9567	0.1707	0.3025	0.5725
TRAF3	rs183344017	14:102825575:T:C	T	C	0.013	0.3856	0.6848	0.5734
LBHD2	rs8018586	14:103083313:A:G	A	G	0.8238	0.0932	0.1655	0.5735
WDR20	rs10139927	14:102162675:A:G	A	G	0.0088	-0.4355	0.7752	0.5743
WDR20	rs147061777	14:102176874:A:G	A	G	0.0201	0.2804	0.4991	0.5743
TECPR2	rs1190553	14:102448994:T:G	T	G	0.3567	-0.0694	0.1242	0.576
	rs11160697	14:102763668:C:G	C	G	0.2073	0.0858	0.1535	0.576
CDC42BPB	.	14:102965533:T:C	T	C	0.4078	-0.0736	0.1317	0.5761
WDR20	.	14:102136278:C:G	C	G	0.9807	0.2525	0.4523	0.5767
MOK	rs35308394	14:102256670:C:G	C	G	0.1692	0.0863	0.1547	0.5769
TECPR2	rs1190545	14:102437842:C:G	C	G	0.7277	0.0747	0.1339	0.577
CDC42BPB	rs116941315	14:102991787:C:G	C	G	0.0156	-0.3442	0.6171	0.577
MOK	.	14:102281948:T:C	T	C	0.9099	-0.1134	0.2034	0.5771
TRAF3	rs4906272	14:102909694:T:C	T	C	0.1717	0.0853	0.153	0.5773
AMN	rs147558195	14:102934902:T:C	T	C	0.0414	-0.181	0.3248	0.5775
WDR20	rs151283735	14:102136861:T:C	T	C	0.0193	-0.2518	0.4522	0.5776
RCOR1	.	14:102732131:C:G	C	G	0.9898	0.3884	0.6984	0.5781
MOK	.	14:102240988:A:G	A	G	0.9084	-0.1129	0.2032	0.5784
	.	14:102752567:C:G	C	G	0.6357	0.0851	0.1533	0.5788
TECPR2	rs1209151	14:102427419:T:C	T	C	0.3249	-0.0693	0.125	0.5793
WDR20	.	14:102198803:T:G	T	G	0.9864	-0.3881	0.7003	0.5794
WDR20	rs114411802	14:102145530:A:G	A	G	0.0193	-0.2501	0.4514	0.5796
WDR20	rs139112447	14:102218909:T:C	T	C	0.0471	-0.2054	0.3736	0.5825
TRAF3	.	14:102772597:C:G	C	G	0.5367	0.0729	0.1326	0.5828
TECPR2	rs17100877	14:102387994:C:G	C	G	0.7349	0.0729	0.1334	0.5849
TECPR2	rs10148411	14:102417194:T:C	T	C	0.7348	0.073	0.1342	0.5865
WDR20	rs66808900	14:102207241:A:C	A	C	0.0733	0.1246	0.2292	0.5868
RCOR1	.	14:102726962:T:C	T	C	0.9847	0.2941	0.5423	0.5876
HSP90AA1	rs8018068	14:102125414:A:G	A	G	0.0194	-0.2454	0.453	0.588
MOK	rs7142677	14:102278152:A:C	A	C	0.0902	0.1098	0.2033	0.5892
AMN	.	14:102924046:T:C	T	C	0.805	0.087	0.1611	0.5892
WDR20	rs143256403	14:102148525:T:G	T	G	0.0193	-0.2434	0.4511	0.5894
	rs78929582	14:102747380:A:G	A	G	0.0153	-0.2935	0.5439	0.5895
MOK	rs71421258	14:102274157:T:C	T	C	0.0902	0.1094	0.2034	0.5905
CDC42BPB	rs34528213	14:103029599:A:G	A	G	0.0884	-0.1362	0.2532	0.5905
RCOR1	rs34132384	14:102637316:A:G	A	G	0.0462	-0.168	0.3124	0.5908
MOK	rs36045249	14:102279170:A:G	A	G	0.0902	0.1093	0.2033	0.5909
TRAF3	.	14:102865253:A:T	A	T	0.7998	-0.078	0.1452	0.5909
WDR20	rs143833063	14:102215906:T:C	T	C	0.0163	-0.2765	0.5148	0.5912
RCOR1	rs12885736	14:102638470:T:C	T	C	0.0462	-0.1677	0.3125	0.5916
TECPR2	.	14:102412776:T:C	T	C	0.9719	-0.2681	0.4998	0.5917
WDR20	rs45443993	14:102213827:A:G	A	G	0.0886	0.113	0.2109	0.592
TECPR2	.	14:102372620:T:C	T	C	0.265	-0.0713	0.133	0.592
RCOR1	.	14:102725331:A:G	A	G	0.9847	0.2902	0.5423	0.5926
MIR4309	.	14:102537091:T:C	T	C	0.9791	0.271	0.5067	0.5927
MOK	rs35764326	14:102285847:A:G	A	G	0.0902	0.1087	0.2033	0.5929
	rs8008491	14:102528317:A:T	A	T	0.0993	0.1121	0.2108	0.595
TECPR2	COSV63974246	14:102445171:A:G	A	G	0.6428	0.0659	0.124	0.5952
TRAF3	rs11624345	14:102800045:A:G	A	G	0.6497	-0.0697	0.1313	0.5953
RCOR1	rs140931893	14:102650067:A:G	A	G	0.014	-0.2964	0.5581	0.5954
ZNF839	rs12893563	14:102317078:A:G	A	G	0.05	-0.1455	0.2741	0.5955
TECPR2	rs1210074	14:102422761:A:G	A	G	0.3248	-0.0663	0.1249	0.5957
EXOC3L4	.	14:103098470:A:C	A	C	0.7529	-0.0701	0.1323	0.5963
CDC42BPB	.	14:102943326:C:G	C	G	0.9768	-0.2248	0.4243	0.5964
TRAF3	rs66552230	14:102811677:A:G	A	G	0.6427	-0.0692	0.1307	0.5966
ANKRD9	rs45519134	14:102500539:A:G	A	G	0.0145	-0.2936	0.5553	0.5969
RCOR1	.	14:102686878:T:G	T	G	0.9536	0.1676	0.3173	0.5973
EXOC3L4	.	14:103098598:C:G	C	G	0.7528	-0.0697	0.1322	0.598
TECPR2	.	14:102466110:T:C	T	C	0.3568	-0.066	0.1252	0.5982
EXOC3L4	rs56956502	14:103098707:A:G	A	G	0.2492	0.0696	0.1321	0.5982
TRAF3	.	14:102871731:A:G	A	G	0.9777	-0.2832	0.538	0.5986
TECPR2	rs147434389	14:102379321:A:G	A	G	0.0122	-0.3152	0.5991	0.5988
TRAF3	.	14:102854191:A:G	A	G	0.9707	0.2282	0.4339	0.5989
MOK	rs8012861	14:102296743:A:G	A	G	0.1692	0.0814	0.1549	0.5993
MOK	rs7151117	14:102297140:T:G	T	G	0.1692	0.0814	0.155	0.5993
CDC42BPB	.	14:102994388:A:G	A	G	0.9729	-0.2649	0.5042	0.5993
	.	14:102526575:A:G	A	G	0.9012	-0.1104	0.2104	0.5998
CDC42BPB	rs7157813	14:102997224:A:G	A	G	0.3848	-0.0736	0.1403	0.6
TECPR2	rs1190537	14:102421479:T:C	T	C	0.3248	-0.0654	0.1249	0.6002
	.	14:102738429:T:C	T	C	0.9847	0.284	0.5424	0.6006
TECPR2	COSV63972033	14:102414986:T:G	T	G	0.2652	-0.0701	0.1341	0.6011
	.	14:102738532:C:G	C	G	0.9847	0.2833	0.5425	0.6015
ZNF839	.	14:102340751:T:C	T	C	0.2787	-0.0678	0.1299	0.6018
CDC42BPB	rs34681566	14:103058006:T:G	T	G	0.3677	-0.0709	0.1362	0.6028
MOK	.	14:102237119:A:G	A	G	0.9083	-0.1057	0.2032	0.6029
	.	14:102762732:A:G	A	G	0.9797	-0.3173	0.6112	0.6037
RCOR1	COSV51770814	14:102721563:A:T	A	T	0.9845	0.2798	0.541	0.605
WDR20	rs138762186	14:102152483:T:C	T	C	0.0194	-0.2326	0.4504	0.6055
LBHD2	rs11844761	14:103081093:A:G	A	G	0.7718	0.0782	0.1515	0.6059
	rs140023304	14:102740412:A:G	A	G	0.0153	-0.2801	0.543	0.606
ZNF839	.	14:102317644:A:G	A	G	0.823	0.0775	0.1507	0.6071
WDR20	rs149065717	14:102211073:T:C	T	C	0.0164	-0.2645	0.5146	0.6073
CDC42BPB	.	14:102992714:C:G	C	G	0.9729	-0.2593	0.5047	0.6074
TECPR2	rs3783374	14:102419132:C:G	C	G	0.7352	0.069	0.1344	0.6078
WDR20	rs117963903	14:102146486:T:C	T	C	0.0193	-0.2313	0.4509	0.608
	rs147496804	14:102762883:A:G	A	G	0.1945	0.0928	0.1812	0.6088
WDR20	.	14:102214923:A:G	A	G	0.9712	0.1836	0.3592	0.6092
RCOR1	.	14:102728215:A:G	A	G	0.9847	0.2766	0.5425	0.6101
MOK	rs56870778	14:102241864:C:G	C	G	0.1705	0.079	0.1551	0.6105
TECPR2	.	14:102431596:C:G	C	G	0.9158	-0.1195	0.2346	0.6106
MOK	rs59918966	14:102241830:A:C	A	C	0.1705	0.079	0.1551	0.6107
MOK	.	14:102240576:T:C	T	C	0.921	-0.111	0.2181	0.6109
AMN	.	14:102935516:A:G	A	G	0.9483	-0.1793	0.3529	0.6114
LBHD2	.	14:103086398:C:G	C	G	0.1761	-0.0842	0.1657	0.6115
WDR20	.	14:102135671:A:G	A	G	0.9912	0.3975	0.7828	0.6116
MOK	.	14:102293872:A:G	A	G	0.9665	0.2274	0.4492	0.6127
TRAF3	.	14:102860443:T:C	T	C	0.7998	-0.0736	0.1454	0.6128
	rs8010285	14:102763157:A:C	A	C	0.1445	-0.0962	0.1905	0.6134
HSP90AA1	rs140989880	14:102134596:A:G	A	G	0.0088	-0.3952	0.7827	0.6136
RCOR1	rs34965508	14:102667794:T:C	T	C	0.0463	-0.1595	0.3159	0.6137
AMN	.	14:102935517:T:C	T	C	0.9484	-0.1775	0.3532	0.6152
CDC42BPB	rs2403109	14:103016104:A:G	A	G	0.6468	0.066	0.1314	0.6152
	rs115500003	14:102736938:C:G	C	G	0.0154	-0.2726	0.5428	0.6154
MOK	.	14:102273938:A:C	A	C	0.9096	-0.102	0.2033	0.6157
AMN	.	14:102935515:T:C	T	C	0.9483	-0.1769	0.3528	0.616
WDR20	.	14:102141756:T:C	T	C	0.1326	-0.0863	0.1721	0.6163
TRAF3	.	14:102798200:C:G	C	G	0.9927	0.4561	0.9119	0.6169
TECPR2	rs12587464	14:102420224:C:G	C	G	0.325	-0.0624	0.1248	0.617
	rs2403059	14:102530904:A:G	A	G	0.508	0.0641	0.1285	0.6182
LBHD2	.	14:103081703:A:C	A	C	0.1762	-0.0823	0.1653	0.6183
TRAF3	.	14:102911017:T:G	T	G	0.8302	-0.0767	0.1541	0.6186
CDC42BPB	.	14:102989702:T:G	T	G	0.9791	-0.2744	0.5514	0.6188
RCOR1	rs12884198	14:102689128:A:G	A	G	0.046	-0.1585	0.3187	0.6189
RCOR1	.	14:102665014:T:G	T	G	0.9536	0.1568	0.3153	0.619
RCOR1	.	14:102692822:T:G	T	G	0.938	0.1365	0.2745	0.619
MOK	.	14:102228841:T:C	T	C	0.9836	0.2544	0.5117	0.6191
HSP90AA1	rs148263130	14:102132885:A:G	A	G	0.0088	-0.3889	0.783	0.6194
RCOR1	rs35929265	14:102674797:A:G	A	G	0.0463	-0.1573	0.3166	0.6194
CDC42BPB	.	14:103018810:A:G	A	G	0.9118	0.1253	0.2529	0.6201
LINC02323	rs79544347	14:102550493:T:C	T	C	0.0177	-0.288	0.582	0.6208
TECPR2	.	14:102431593:T:C	T	C	0.8968	0.0991	0.2005	0.6209
RCOR1	.	14:102731749:T:C	T	C	0.9847	0.2673	0.5421	0.6219
EXOC3L4	.	14:103100953:A:G	A	G	0.7528	-0.0652	0.1321	0.6219
WDR20	rs149127182	14:102221613:T:C	T	C	0.0163	-0.253	0.5132	0.622
CDC42BPB	.	14:102976895:A:G	A	G	0.6067	0.0648	0.1316	0.6225
WDR20	.	14:102220330:A:G	A	G	0.9837	0.2526	0.5134	0.6227
TECPR2	.	14:102402856:T:C	T	C	0.0529	-0.1339	0.2721	0.6227
CDC42BPB	.	14:102995426:A:C	A	C	0.6067	0.0647	0.1315	0.6228
WDR20	rs116216109	14:102159425:T:C	T	C	0.0193	-0.2206	0.4494	0.6235
ZNF839	rs12878795	14:102317937:C:G	C	G	0.0501	-0.1341	0.2736	0.624
CDC42BPB	.	14:102972568:A:G	A	G	0.4074	-0.0647	0.1321	0.624
TRAF3	rs35022220	14:102802048:A:G	A	G	0.6479	-0.0642	0.131	0.6241
MIR4309	rs141840959	14:102535097:T:C	T	C	0.021	-0.2543	0.5193	0.6244
MOK	rs4322602	14:102299146:A:T	A	T	0.1474	0.0805	0.1647	0.6252
ZNF839	rs10145749	14:102315772:T:C	T	C	0.1506	-0.0787	0.1613	0.6256
RCOR1	rs72702748	14:102615984:T:C	T	C	0.0573	-0.165	0.3384	0.6258
MOK	rs12892927	14:102297705:T:C	T	C	0.1474	0.0802	0.1647	0.6263
WDR20	.	14:102219846:A:G	A	G	0.7875	0.0695	0.1429	0.6267
CDC42BPB	rs2269323	14:102993878:T:C	T	C	0.3932	-0.0639	0.1315	0.6267
LBHD2	.	14:103092865:T:C	T	C	0.6982	-0.0636	0.1309	0.627
HSP90AA1	rs7145760	14:102118435:C:G	C	G	0.0411	-0.1421	0.2926	0.6272
CDC42BPB	rs13379319	14:102995595:C:G	C	G	0.3931	-0.0636	0.1315	0.6287
CDC42BPB	rs17101145	14:102995614:A:G	A	G	0.3931	-0.0636	0.1315	0.6287
TECPR2	.	14:102424582:T:C	T	C	0.2656	-0.0649	0.1343	0.629
TECPR2	rs56005503	14:102427001:C:G	C	G	0.0273	0.2021	0.4196	0.6301
LBHD2	rs2403125	14:103086061:A:G	A	G	0.7679	0.0731	0.1518	0.6301
RCOR1	rs35540117	14:102697042:C:G	C	G	0.0618	-0.1321	0.2748	0.6307
RCOR1	rs45560740	14:102729718:T:C	T	C	0.041	-0.2062	0.4297	0.6313
RCOR1	rs12894649	14:102696422:C:G	C	G	0.0618	-0.1318	0.2748	0.6315
EXOC3L4	rs2297067	14:103100448:T:C	T	C	0.2469	0.0633	0.1321	0.6317
TRAF3	rs12882491	14:102816936:T:C	T	C	0.645	-0.0627	0.1308	0.6318
MOK	.	14:102279899:A:G	A	G	0.8307	-0.0741	0.1546	0.632
TECPR2	rs1309353	14:102428256:A:G	A	G	0.9472	0.1299	0.2715	0.6322
MOK	.	14:102273671:T:C	T	C	0.8306	-0.074	0.1546	0.6323
CDC42BPB	rs9806109	14:102996765:T:C	T	C	0.3931	-0.0628	0.1315	0.6329
WDR20	rs148008620	14:102205691:T:C	T	C	0.0164	-0.2458	0.5151	0.6332
MOK	COSV51964577	14:102275629:T:C	T	C	0.8308	-0.0738	0.1547	0.6334
HSP90AA1	rs2403028	14:102115330:A:G	A	G	0.9266	-0.1068	0.2243	0.6339
RCOR1	.	14:102662408:T:C	T	C	0.9542	0.1508	0.3168	0.634
RCOR1	rs114166487	14:102732263:A:C	A	C	0.0153	-0.257	0.5421	0.6355
RCOR1	.	14:102725956:C:G	C	G	0.9847	0.2566	0.5421	0.6359
TRAF3	rs4906266	14:102813730:A:C	A	C	0.645	-0.0619	0.1308	0.6362
TRAF3	.	14:102863499:A:G	A	G	0.9719	-0.2175	0.4607	0.6368
TECPR2	.	14:102471053:A:G	A	G	0.3572	-0.0592	0.1256	0.6375
TECPR2	rs72700604	14:102415970:A:G	A	G	0.3252	-0.0586	0.1247	0.6385
TRAF3	.	14:102786151:A:G	A	G	0.9725	0.22	0.4683	0.6385
HSP90AA1	rs745313	14:102116780:A:G	A	G	0.0411	-0.1373	0.2927	0.6389
CDC42BPB	rs10144590	14:103048050:A:G	A	G	0.3493	0.0641	0.1366	0.6389
CDC42BPB	.	14:102998358:A:G	A	G	0.6068	0.0616	0.1314	0.6393
TECPR2	.	14:102414117:T:C	T	C	0.6751	0.0584	0.1246	0.6394
MOK	rs146945730	14:102274923:T:C	T	C	0.0162	-0.2365	0.5057	0.64
CDC42BPB	.	14:103013563:T:C	T	C	0.9757	-0.1901	0.4074	0.6408
CDC42BPB	rs8005264	14:103033275:A:G	A	G	0.294	0.0711	0.1525	0.6409
EXOC3L4	.	14:103102983:T:C	T	C	0.8211	0.0712	0.1534	0.6425
WDR20	rs149287170	14:102193968:A:G	A	G	0.0164	-0.2393	0.5156	0.6426
LINC02323	.	14:102543050:T:C	T	C	0.9895	0.3468	0.749	0.6434
TRAF3	.	14:102809633:T:C	T	C	0.3511	0.0606	0.1311	0.644
AMN	.	14:102918736:A:G	A	G	0.7873	0.0666	0.1442	0.6442
WDR20	rs149974343	14:102165887:C:G	C	G	0.0193	-0.2067	0.4483	0.6447
HSP90AA1	rs1190602	14:102123177:T:C	T	C	0.9263	-0.1032	0.2239	0.6448
HSP90AA1	rs78398202	14:102114654:T:C	T	C	0.041	-0.1349	0.2927	0.6449
CDC42BPB	rs35106689	14:102985956:A:G	A	G	0.3263	0.0634	0.1379	0.6454
TRAF3	rs4145824	14:102805263:A:G	A	G	0.648	-0.0602	0.131	0.6459
RCOR1	.	14:102729629:A:G	A	G	0.9847	0.2487	0.5422	0.6465
CDC42BPB	rs2269322	14:102983436:T:C	T	C	0.4136	0.0634	0.1387	0.6475
HSP90AA1	.	14:102127111:A:C	A	C	0.0738	0.1024	0.224	0.6476
TRAF3	rs9783665	14:102804821:A:T	A	T	0.6487	-0.0599	0.1311	0.6476
HSP90AA1	.	14:102124412:T:C	T	C	0.0739	0.102	0.2237	0.6485
RCOR1	.	14:102729626:A:G	A	G	0.9847	0.2471	0.5424	0.6488
AMN	rs1190233	14:102930718:C:G	C	G	0.6841	0.0675	0.1484	0.6492
TECPR2	COSV63971847	14:102407549:A:G	A	G	0.6752	0.0565	0.1245	0.6499
HSP90AA1	rs2403027	14:102112703:A:G	A	G	0.9265	-0.1017	0.2242	0.65
	rs72700647	14:102528085:A:G	A	G	0.0218	-0.2113	0.4659	0.6501
RCOR1	.	14:102604053:C:G	C	G	0.9942	-0.4475	0.9869	0.6502
EXOC3L4	.	14:103103411:T:C	T	C	0.751	-0.0599	0.1323	0.6505
RCOR1	rs192118741	14:102703623:A:G	A	G	0.0097	-0.3451	0.7634	0.6512
CDC42BPB	.	14:103011682:T:C	T	C	0.977	-0.1905	0.4216	0.6514
WDR20	rs144993073	14:102191343:T:C	T	C	0.0164	-0.2327	0.5159	0.6519
MOK	rs11844941	14:102235933:A:G	A	G	0.1705	0.0701	0.1554	0.652
	rs59312555	14:102760033:A:G	A	G	0.1112	0.1012	0.2244	0.652
ZNF839	.	14:102314216:C:G	C	G	0.8294	0.069	0.1535	0.6529
	.	14:102744782:A:G	A	G	0.0249	-0.2134	0.4748	0.6532
HSP90AA1	.	14:102120741:A:G	A	G	0.0736	0.1005	0.2239	0.6536
RCOR1	.	14:102691848:T:C	T	C	0.9851	0.2484	0.5544	0.6542
HSP90AA1	.	14:102129565:T:C	T	C	0.0739	0.1	0.2238	0.6551
TRAF3	.	14:102790886:C:G	C	G	0.9853	-0.2807	0.6286	0.6552
CDC42BPB	.	14:103006702:T:C	T	C	0.9771	-0.1885	0.4222	0.6553
MOK	rs75205911	14:102309176:A:G	A	G	0.0398	-0.1884	0.4226	0.6557
TECPR2	.	14:102431633:T:C	T	C	0.9427	-0.1409	0.3161	0.6558
MOK	rs141293669	14:102237244:A:T	A	T	0.0162	-0.2275	0.511	0.6562
HSP90AA1	.	14:102125355:T:G	T	G	0.9912	0.3479	0.7818	0.6563
HSP90AA1	rs7154800	14:102132099:T:C	T	C	0.9263	-0.0996	0.2241	0.6568
WDR20	.	14:102178878:T:G	T	G	0.9836	0.2292	0.5169	0.6575
	.	14:103075852:C:G	C	G	0.977	-0.1922	0.4333	0.6575
CDC42BPB	.	14:103029626:A:G	A	G	0.2458	0.066	0.149	0.658
HSP90AA1	rs59855562	14:102110513:A:G	A	G	0.041	-0.1295	0.2928	0.6582
TECPR2	rs72698598	14:102405029:T:C	T	C	0.052	-0.1251	0.2842	0.6597
LBHD2	.	14:103091108:C:G	C	G	0.2561	-0.0678	0.1542	0.66
HSP90AA1	rs1190594	14:102132295:A:T	A	T	0.9261	-0.0984	0.2239	0.6602
TRAF3	rs35471408	14:102818275:A:G	A	G	0.3039	0.0666	0.1518	0.6608
WDR20	.	14:102136430:C:G	C	G	0.0737	0.0982	0.2241	0.6612
RN7SL546P	.	14:102587329:T:C	T	C	0.9813	0.2525	0.5761	0.6612
TECPR2	rs72698597	14:102402296:T:C	T	C	0.3248	-0.0544	0.1243	0.6618
	rs61369930	14:102749967:A:G	A	G	0.0153	-0.238	0.5441	0.6619
RCOR1	rs11548118	14:102729028:C:G	C	G	0.1907	-0.0716	0.1638	0.662
MOK	rs8015818	14:102292582:A:G	A	G	0.0907	0.0884	0.2029	0.6631
RCOR1	.	14:102727829:T:C	T	C	0.9859	0.2443	0.565	0.6654
	rs35085032	14:103064026:A:G	A	G	0.3889	-0.0581	0.1344	0.6654
RCOR1	.	14:102668767:T:G	T	G	0.0791	0.1188	0.2749	0.6655
TECPR2	rs72698595	14:102396762:A:G	A	G	0.3246	-0.0536	0.1241	0.666
WDR20	.	14:102143992:T:C	T	C	0.0737	0.0966	0.2242	0.6665
ANKRD9	.	14:102496791:T:C	T	C	0.9496	0.1442	0.3347	0.6667
ANKRD9	rs117114606	14:102513108:T:C	T	C	0.0267	0.2055	0.4784	0.6674
TECPR2	rs57802974	14:102400072:A:G	A	G	0.3247	-0.0533	0.1242	0.6679
WDR20	.	14:102147135:T:C	T	C	0.0737	0.0962	0.2242	0.668
CDC42BPB	.	14:103024713:T:C	T	C	0.977	-0.1805	0.422	0.6689
TRAF3	.	14:102778503:T:C	T	C	0.2338	0.0705	0.165	0.669
RCOR1	.	14:102708356:A:G	A	G	0.9845	0.2302	0.5399	0.6699
WDR20	.	14:102165739:T:C	T	C	0.1329	-0.0732	0.1719	0.6704
	.	14:102310840:A:C	A	C	0.9602	0.1801	0.4233	0.6705
	rs7143468	14:102771441:A:G	A	G	0.3331	-0.0651	0.1532	0.6708
	rs60160101	14:102755986:A:G	A	G	0.1112	0.0953	0.2246	0.6712
MOK	rs75448782	14:102252695:T:G	T	G	0.0336	-0.1332	0.3146	0.6719
WDR20	.	14:102177010:A:G	A	G	0.1329	-0.0728	0.1718	0.672
WDR20	.	14:102176807:T:C	T	C	0.1329	-0.0727	0.1718	0.6721
RCOR1	rs113253374	14:102587806:T:C	T	C	0.0172	0.2407	0.5691	0.6724
RCOR1	rs12879103	14:102599808:T:G	T	G	0.7723	0.0679	0.1609	0.6733
RCOR1	.	14:102712323:T:C	T	C	0.9845	0.2272	0.5397	0.6738
RN7SL546P	rs138482889	14:102582754:T:C	T	C	0.0186	-0.2433	0.5782	0.6739
RCOR1	rs147970762	14:102710179:A:G	A	G	0.0155	-0.2262	0.5397	0.6751
EXOC3L4	rs7151779	14:103099825:A:G	A	G	0.2387	0.0566	0.1351	0.6754
	.	14:102735991:A:G	A	G	0.9534	0.1341	0.3208	0.6759
RCOR1	rs2180840	14:102733379:T:C	T	C	0.9078	-0.1073	0.2567	0.676
CINP	rs8016191	14:102359003:A:G	A	G	0.3204	-0.0515	0.1233	0.6761
RCOR1	rs187666405	14:102733473:T:G	T	G	0.0057	0.4405	1.0545	0.6762
WDR20	rs141874677	14:102157874:A:G	A	G	0.0164	-0.2169	0.5194	0.6763
LINC02323	.	14:102541317:A:G	A	G	0.1362	0.0867	0.2076	0.6763
LINC02323	rs12590245	14:102542487:T:C	T	C	0.1388	-0.0848	0.2033	0.6764
CDC42BPB	.	14:103013719:C:G	C	G	0.6733	-0.0576	0.1382	0.6767
TRAF3	rs2295402	14:102871987:A:T	A	T	0.1998	0.0603	0.1447	0.677
CDC42BPB	rs2301124	14:102978959:A:G	A	G	0.4375	0.0579	0.1393	0.6777
CDC42BPB	rs139861451	14:102982202:T:G	T	G	0.0229	0.1762	0.4243	0.6779
AMN	.	14:102934878:T:C	T	C	0.9677	0.1778	0.4283	0.678
CDC42BPB	rs10138826	14:103033763:T:C	T	C	0.0244	0.1703	0.4102	0.678
WDR20	rs74864480	14:102170009:A:G	A	G	0.0193	-0.1854	0.4472	0.6785
CDC42BPB	rs2269325	14:103003034:A:G	A	G	0.3263	0.057	0.1375	0.6785
MOK	.	14:102296041:T:C	T	C	0.9922	0.3209	0.775	0.6788
RCOR1	rs8013188	14:102656399:A:G	A	G	0.6269	-0.056	0.1355	0.6794
TRAF3	rs2144826	14:102824694:A:G	A	G	0.3396	-0.0605	0.1464	0.6796
CINP	rs80244047	14:102358245:T:C	T	C	0.071	0.1056	0.2559	0.6799
HSP90AA1	rs112335802	14:102127808:T:C	T	C	0.0165	-0.2157	0.5236	0.6803
HSP90AA1	.	14:102124730:T:C	T	C	0.9835	0.2157	0.524	0.6806
CDC42BPB	.	14:102981463:T:G	T	G	0.9771	-0.1747	0.4243	0.6806
WDR20	rs144032609	14:102176269:T:C	T	C	0.0193	-0.1834	0.4463	0.6811
	.	14:102530413:A:G	A	G	0.9782	0.1955	0.4763	0.6815
RCOR1	rs140745953	14:102710196:C:G	C	G	0.0155	-0.2212	0.5397	0.6819
HSP90AA1	rs113039555	14:102131627:A:C	A	C	0.0165	-0.2141	0.5228	0.6822
CDC42BPB	rs8005816	14:103034783:A:G	A	G	0.0243	0.1679	0.4102	0.6824
HSP90AA1	rs147378500	14:102124280:T:C	T	C	0.0165	-0.2131	0.5249	0.6848
WDR20	.	14:102202631:T:C	T	C	0.9376	0.1003	0.2473	0.6851
WDR20	.	14:102142985:A:G	A	G	0.9836	0.2111	0.5209	0.6853
WDR20	rs185521614	14:102137532:T:G	T	G	0.0165	-0.2114	0.5217	0.6854
WDR20	rs1211200	14:102151953:A:G	A	G	0.9263	-0.0909	0.2243	0.6854
TRAF3	.	14:102789124:T:C	T	C	0.3465	0.0534	0.1319	0.6858
WDR20	.	14:102143529:A:G	A	G	0.9836	0.2107	0.5208	0.6859
RCOR1	.	14:102679310:A:T	A	T	0.9537	0.1284	0.3176	0.686
TECPR2	.	14:102482212:A:G	A	G	0.9024	-0.082	0.203	0.6861
	.	14:102517131:C:G	C	G	0.9023	-0.0844	0.2089	0.6863
ZNF839	rs61992542	14:102340245:A:G	A	G	0.0711	0.1034	0.2562	0.6865
TRAF3	.	14:102788084:T:C	T	C	0.1604	0.0769	0.1911	0.6874
	rs7144982	14:103074391:A:G	A	G	0.8257	0.0681	0.1694	0.6876
CDC42BPB	.	14:103035971:A:G	A	G	0.9756	-0.1647	0.4105	0.6883
RN7SL546P	rs76280304	14:102585434:T:C	T	C	0.0187	-0.2385	0.5949	0.6885
WDR20	.	14:102149320:T:G	T	G	0.9836	0.2083	0.5197	0.6887
WDR20	.	14:102181717:T:C	T	C	0.9264	-0.0901	0.2248	0.6888
CDC42BPB	.	14:103039068:T:C	T	C	0.9445	0.1324	0.3307	0.6888
EXOC3L4	COSV66295386	14:103102644:A:C	A	C	0.753	-0.053	0.1324	0.6889
WDR20	.	14:102158778:T:G	T	G	0.0738	0.0895	0.2244	0.6901
WDR20	.	14:102191514:T:C	T	C	0.9105	-0.0838	0.2102	0.6902
MOK	.	14:102308613:A:T	A	T	0.8452	0.0639	0.1603	0.6902
RCOR1	.	14:102728661:A:G	A	G	0.8289	-0.0755	0.1895	0.6904
WDR20	.	14:102183074:A:T	A	T	0.9807	0.1771	0.4454	0.6908
MOK	.	14:102290316:C:G	C	G	0.7899	0.0564	0.142	0.6909
WDR20	rs1203477	14:102160269:A:G	A	G	0.9262	-0.0892	0.2245	0.691
LBHD2	.	14:103088422:C:G	C	G	0.9075	-0.1085	0.2731	0.6913
CDC42BPB	.	14:103035615:T:C	T	C	0.9757	-0.1628	0.411	0.6921
MOK	.	14:102298994:C:G	C	G	0.8092	0.0584	0.1476	0.6923
CDC42BPB	rs34900267	14:102975169:A:G	A	G	0.0229	0.1683	0.4256	0.6924
WDR20	.	14:102184346:T:G	T	G	0.9807	0.176	0.4452	0.6925
MOK	rs146420706	14:102243802:T:C	T	C	0.016	-0.2031	0.5145	0.693
WDR20	.	14:102163387:T:G	T	G	0.0738	0.0886	0.2245	0.6933
TRAF3	.	14:102825773:T:C	T	C	0.7646	-0.0546	0.1387	0.6938
CDC42BPB	rs12889010	14:102996335:A:G	A	G	0.4382	0.0544	0.1382	0.6938
WDR20	rs149594015	14:102181580:A:T	A	T	0.0193	-0.1754	0.4456	0.6939
WDR20	.	14:102185092:T:C	T	C	0.9807	0.1752	0.4451	0.6939
WDR20	.	14:102182224:C:G	C	G	0.9807	0.1749	0.4455	0.6947
WDR20	.	14:102182290:T:C	T	C	0.9807	0.1747	0.4455	0.6949
MOK	.	14:102290161:T:C	T	C	0.7888	0.0555	0.1416	0.6951
	rs145894759	14:102745705:A:T	A	T	0.025	-0.1997	0.5099	0.6954
	rs4243733	14:102529199:T:C	T	C	0.5189	0.0496	0.1268	0.6956
CDC42BPB	.	14:103036239:C:G	C	G	0.9757	-0.1606	0.4107	0.6957
WDR20	.	14:102138971:T:C	T	C	0.9826	-0.2709	0.6935	0.6961
TRAF3	rs72704716	14:102860769:T:G	T	G	0.054	0.1147	0.2938	0.6963
TRAF3	.	14:102786690:A:T	A	T	0.6532	0.057	0.1461	0.6965
WDR20	rs1190583	14:102143339:A:G	A	G	0.8672	0.067	0.1717	0.6966
WDR20	rs142516126	14:102183135:A:G	A	G	0.0193	-0.1735	0.4454	0.6968
	rs35696698	14:102764236:T:G	T	G	0.2062	-0.0691	0.1775	0.6972
CINP	rs78355328	14:102356470:A:G	A	G	0.0266	0.1667	0.4288	0.6975
TECPR2	.	14:102386813:T:C	T	C	0.6754	0.0481	0.1239	0.6979
	rs57524002	14:102750036:A:G	A	G	0.0153	-0.2108	0.5435	0.6981
CDC42BPB	rs35775421	14:102996243:A:G	A	G	0.0598	-0.1058	0.2733	0.6988
WDR20	.	14:102176452:A:G	A	G	0.9836	0.2004	0.5186	0.6992
TRAF3	rs12432676	14:102814320:A:G	A	G	0.6511	-0.0506	0.1312	0.6998
TRAF3	.	14:102783339:T:C	T	C	0.1608	0.0731	0.1909	0.7018
LINC02323	rs1951629	14:102555280:T:C	T	C	0.2922	0.0545	0.1423	0.7019
EXOC3L4	COSV66295255	14:103100498:C:G	C	G	0.7549	-0.0507	0.1324	0.7021
MOK	.	14:102294184:T:C	T	C	0.9748	0.2053	0.5375	0.7025
RCOR1	.	14:102735538:A:G	A	G	0.874	-0.0819	0.2154	0.7036
TECPR2	rs12100617	14:102491948:A:G	A	G	0.0377	0.125	0.3287	0.7037
WDR20	.	14:102189588:A:T	A	T	0.9807	0.1683	0.4447	0.7051
	rs140807831	14:102527733:T:G	T	G	0.0135	-0.2229	0.5914	0.7063
TRAF3	rs145444215	14:102792569:A:G	A	G	0.0207	0.2015	0.5349	0.7064
TRAF3	.	14:102812751:T:C	T	C	0.3576	0.0493	0.131	0.7069
RCOR1	.	14:102708151:A:G	A	G	0.9844	0.2026	0.5393	0.7072
LBHD2	rs73356608	14:103091242:A:G	A	G	0.1007	0.1069	0.285	0.7076
WDR20	rs78529428	14:102199749:A:C	A	C	0.0074	-0.307	0.8194	0.7079
TECPR2	rs59490997	14:102384897:A:C	A	C	0.3246	-0.0462	0.1238	0.7089
RCOR1	rs116851100	14:102661280:T:G	T	G	0.0375	-0.1314	0.3528	0.7097
EXOC3L4	rs10131298	14:103102277:A:T	A	T	0.2477	0.0491	0.1323	0.7102
	.	14:103069575:A:G	A	G	0.9746	-0.1534	0.414	0.711
RCOR1	rs35892383	14:102705284:A:G	A	G	0.0466	-0.1182	0.3191	0.7111
RCOR1	rs57749886	14:102629315:T:C	T	C	0.6615	0.0485	0.1309	0.7112
	rs35580707	14:102748583:T:C	T	C	0.0478	-0.1244	0.3359	0.7112
WDR20	.	14:102221519:T:C	T	C	0.8845	0.0668	0.1815	0.713
TECPR2	.	14:102377727:A:G	A	G	0.6757	0.0455	0.1236	0.713
TRAF3	rs56207619	14:102871298:T:C	T	C	0.0217	-0.1798	0.4896	0.7135
WDR20	rs72698546	14:102187417:T:G	T	G	0.0658	0.1225	0.3338	0.7137
	.	14:102525644:T:C	T	C	0.9788	-0.1867	0.5093	0.7139
CDC42BPB	.	14:103008865:A:C	A	C	0.976	-0.1502	0.4114	0.7149
CINP	rs10143246	14:102345600:T:C	T	C	0.0081	-0.2675	0.7326	0.715
TRAF3	rs7147331	14:102913871:A:T	A	T	0.186	-0.0559	0.1531	0.7151
MOK	.	14:102291520:T:C	T	C	0.789	0.0517	0.1417	0.7155
AMN	.	14:102919297:A:G	A	G	0.8001	-0.0535	0.1469	0.7156
WDR20	.	14:102176298:A:G	A	G	0.1326	-0.0626	0.172	0.7159
MOK	.	14:102277311:A:C	A	C	0.8013	0.0584	0.1609	0.7166
ANKRD9	rs1998420	14:102513287:C:G	C	G	0.5795	0.0457	0.1264	0.7177
	rs117452166	14:103078032:T:C	T	C	0.0217	0.1617	0.449	0.7188
WDR20	rs118103417	14:102195515:A:G	A	G	0.0192	-0.1592	0.4444	0.7201
ZNF839	rs17095214	14:102339427:T:G	T	G	0.0605	0.0855	0.2388	0.7203
MOK	rs7152076	14:102231697:T:C	T	C	0.0795	0.0776	0.217	0.7205
MOK	.	14:102289870:T:C	T	C	0.789	0.0505	0.1417	0.7212
TECPR2	rs72698591	14:102372559:A:G	A	G	0.3234	-0.0439	0.1237	0.7224
WDR20	rs8005884	14:102226670:T:C	T	C	0.1717	0.0551	0.1553	0.7228
	.	14:102527728:T:C	T	C	0.3624	-0.0468	0.1325	0.7241
TRAF3	.	14:102785115:T:G	T	G	0.3467	0.0466	0.1319	0.7241
EXOC3L4	rs117509675	14:103106733:T:C	T	C	0.0326	-0.122	0.3463	0.7247
LINC02323	.	14:102560787:T:C	T	C	0.981	0.1968	0.5591	0.7248
ZNF839	.	14:102328188:C:G	C	G	0.9927	0.2753	0.7838	0.7254
WDR20	rs148980973	14:102159829:A:G	A	G	0.012	-0.2153	0.6141	0.7259
MOK	.	14:102251451:C:G	C	G	0.9581	-0.1068	0.3047	0.7259
MOK	.	14:102288126:A:G	A	G	0.7891	0.0496	0.1416	0.7259
TECPR2	COSV63968811	14:102373001:A:G	A	G	0.6756	0.043	0.1234	0.7274
HSP90AA1	rs112955149	14:102131580:T:C	T	C	0.0294	-0.181	0.522	0.7287
CDC42BPB	rs34334082	14:102984621:A:G	A	G	0.0322	0.1418	0.41	0.7294
WDR20	rs143812548	14:102174237:A:C	A	C	0.0612	-0.0865	0.2502	0.7295
CDC42BPB	.	14:102977224:A:G	A	G	0.1202	0.0699	0.2027	0.7304
	rs10147340	14:103078836:T:C	T	C	0.7729	0.0523	0.1523	0.7311
	.	14:102530680:T:G	T	G	0.3634	-0.0456	0.1331	0.7317
CDC42BPB	.	14:103048201:T:C	T	C	0.97	-0.1355	0.3955	0.7318
MOK	.	14:102241333:A:G	A	G	0.9834	0.1743	0.5096	0.7323
MOK	rs2274815	14:102251715:A:G	A	G	0.2173	-0.0479	0.1401	0.7325
	.	14:102771171:T:C	T	C	0.7778	0.0574	0.1682	0.733
CINP	rs7012	14:102348608:A:G	A	G	0.3207	-0.0417	0.1231	0.735
TRAF3	.	14:102780133:A:G	A	G	0.3389	0.0449	0.1326	0.7352
RCOR1	rs182237161	14:102640184:A:G	A	G	0.0051	0.3465	1.0249	0.7353
TRAF3	rs79408970	14:102828737:A:G	A	G	0.022	-0.1661	0.4931	0.7362
WDR20	rs116853552	14:102184926:T:C	T	C	0.0133	-0.2722	0.8084	0.7364
RCOR1	rs187041044	14:102713524:T:C	T	C	0.0143	-0.1887	0.5623	0.7372
HSP90AA1	.	14:102119645:T:C	T	C	0.0728	0.0756	0.2258	0.7377
RCOR1	.	14:102716347:A:G	A	G	0.9857	0.1883	0.5624	0.7377
RCOR1	.	14:102714967:A:G	A	G	0.9857	0.188	0.5623	0.7381
ZNF839	rs9464	14:102341334:T:C	T	C	0.0605	0.0797	0.2384	0.7383
	rs75927813	14:102749022:A:G	A	G	0.0645	-0.0906	0.2722	0.7392
TRAF3	rs4553557	14:102843406:T:C	T	C	0.1804	-0.0517	0.1552	0.7393
TECPR2	rs59477950	14:102393709:T:C	T	C	0.0081	-0.2453	0.738	0.7396
MOK	rs4601978	14:102284740:T:C	T	C	0.2108	-0.047	0.1415	0.7399
ZNF839	rs10134464	14:102337429:A:G	A	G	0.0173	-0.1576	0.4753	0.7402
MOK	.	14:102236864:A:G	A	G	0.7874	0.047	0.142	0.7407
RCOR1	rs115892651	14:102713629:A:G	A	G	0.0143	-0.1858	0.5623	0.7411
	.	14:102763774:T:C	T	C	0.5425	0.0437	0.1326	0.7415
WDR20	rs149145081	14:102166157:A:G	A	G	0.0161	-0.1729	0.5247	0.7418
TRAF3	.	14:102833379:T:C	T	C	0.7654	-0.0454	0.1381	0.7425
	rs7149952	14:103074759:C:G	C	G	0.7729	0.05	0.1524	0.7428
WDR20	rs150427398	14:102156292:T:C	T	C	0.0163	-0.1701	0.5217	0.7444
TRAF3	.	14:102839769:A:T	A	T	0.7654	-0.0449	0.1376	0.7444
LBHD2	.	14:103079265:T:C	T	C	0.1739	-0.0541	0.1662	0.7446
TRAF3	rs4906270	14:102898400:T:G	T	G	0.2024	0.047	0.1446	0.7452
	rs138120030	14:102534234:T:C	T	C	0.1551	-0.0627	0.1939	0.7464
	.	14:103073610:A:G	A	G	0.1736	-0.0539	0.1665	0.7464
CDC42BPB	rs6575940	14:103019638:T:C	T	C	0.0238	0.1333	0.4122	0.7465
WDR20	.	14:102134935:T:G	T	G	0.9827	-0.225	0.6963	0.7466
CDC42BPB	.	14:103060593:A:C	A	C	0.5915	0.0426	0.1321	0.7469
TRAF3	rs7146581	14:102834735:T:C	T	C	0.2346	0.0445	0.138	0.7471
CDC42BPB	.	14:102996181:T:C	T	C	0.9826	-0.1852	0.5746	0.7472
TRAF3	.	14:102825810:A:G	A	G	0.9753	0.1666	0.5184	0.748
TRAF3	.	14:102834863:A:C	A	C	0.7654	-0.0443	0.138	0.748
ANKRD9	.	14:102508662:T:C	T	C	0.3624	-0.0414	0.1292	0.7486
WDR20	.	14:102212856:A:C	A	C	0.8851	-0.0611	0.1908	0.7489
TRAF3	.	14:102777071:A:G	A	G	0.4165	0.0413	0.1295	0.7501
	rs147210904	14:102310526:T:G	T	G	0.008	-0.2399	0.7541	0.7504
MOK	.	14:102238414:A:G	A	G	0.7884	0.0449	0.1421	0.7522
CDC42BPB	rs76062305	14:103061659:A:G	A	G	0.0247	0.1303	0.4127	0.7522
	rs10147347	14:103078855:T:C	T	C	0.7749	0.0481	0.1526	0.7524
TRAF3	.	14:102836974:A:T	A	T	0.7655	-0.0431	0.1378	0.7546
	.	14:103073332:A:G	A	G	0.1735	-0.052	0.1665	0.7547
MOK	rs141572566	14:102270397:T:C	T	C	0.0163	-0.1577	0.5056	0.755
TRAF3	.	14:102847881:T:G	T	G	0.9612	0.117	0.375	0.755
RCOR1	.	14:102709517:A:G	A	G	0.9857	0.1753	0.5619	0.7551
MOK	.	14:102232062:A:G	A	G	0.7874	0.0442	0.1422	0.7559
MOK	.	14:102279189:T:C	T	C	0.839	-0.0559	0.1801	0.7565
ZNF839	rs7154444	14:102329031:A:G	A	G	0.0562	-0.0799	0.2576	0.7565
TRAF3	.	14:102853711:T:G	T	G	0.7893	0.0443	0.1428	0.7565
EXOC3L4	.	14:103106478:A:G	A	G	0.7518	-0.0412	0.1328	0.7565
	rs116922283	14:103073076:T:C	T	C	0.0388	-0.1216	0.3923	0.7567
CINP	COSV53737596	14:102363838:A:G	A	G	0.6766	0.0381	0.123	0.757
MOK	COSV51964165	14:102229356:T:C	T	C	0.7875	0.0439	0.1424	0.7577
WDR20	.	14:102163003:T:C	T	C	0.9887	0.2296	0.7471	0.7586
	.	14:103073762:A:G	A	G	0.227	-0.0465	0.1524	0.7604
CDC42BPB	rs2269318	14:102942282:A:G	A	G	0.1152	-0.0681	0.2242	0.7614
CINP	.	14:102362169:T:C	T	C	0.9919	0.2233	0.7366	0.7617
	rs117849067	14:102531959:A:G	A	G	0.0988	0.072	0.2373	0.7617
	.	14:103077460:T:C	T	C	0.1742	-0.05	0.1662	0.7635
TECPR2	.	14:102446963:A:C	A	C	0.9606	-0.0965	0.3211	0.7639
CDC42BPB	COSV63476573	14:103046470:T:C	T	C	0.9737	-0.1366	0.4552	0.7641
TRAF3	rs12147254	14:102799329:A:G	A	G	0.301	0.0453	0.1516	0.7652
RCOR1	rs12588817	14:102622873:A:G	A	G	0.6634	0.0389	0.1308	0.7662
RCOR1	rs540271384	14:102633554:T:C	T	C	0.0047	0.3429	1.1533	0.7662
TRAF3	.	14:102915701:A:C	A	C	0.7871	0.0427	0.1436	0.7662
CDC42BPB	rs12881741	14:103013680:A:G	A	G	0.0249	0.1387	0.4674	0.7667
ZNF839	.	14:102342303:A:G	A	G	0.9926	0.2314	0.7809	0.767
	rs28565400	14:103077350:T:C	T	C	0.826	0.0492	0.1662	0.7673
EXOC3L4	rs146773181	14:103097333:T:C	T	C	0.0254	0.1271	0.4298	0.7674
RCOR1	.	14:102631575:A:G	A	G	0.3366	-0.0387	0.131	0.7675
AMN	rs35675176	14:102932865:A:G	A	G	0.0148	0.1869	0.6339	0.7681
CDC42BPB	rs35382723	14:103061907:A:G	A	G	0.4048	-0.039	0.1323	0.7682
ANKRD9	.	14:102505833:T:C	T	C	0.3627	-0.038	0.129	0.7683
RCOR1	.	14:102669312:A:G	A	G	0.9856	0.1746	0.5935	0.7687
WDR20	.	14:102156654:C:G	C	G	0.9884	-0.1775	0.6046	0.7691
TRAF3	rs12887521	14:102781507:A:C	A	C	0.6551	-0.0389	0.1323	0.7691
CDC42BPB	.	14:103009321:A:G	A	G	0.6723	-0.0403	0.1374	0.7694
RCOR1	.	14:102601150:C:G	C	G	0.3362	-0.0382	0.1305	0.7695
CDC42BPB	.	14:102985376:T:G	T	G	0.1402	-0.0553	0.1888	0.7695
LINC02323	rs4906222	14:102552416:A:G	A	G	0.3645	0.0396	0.1354	0.7697
RCOR1	rs6611	14:102729513:T:G	T	G	0.0656	-0.078	0.2665	0.7699
TRAF3	rs2075771	14:102776388:T:C	T	C	0.5808	-0.0378	0.1294	0.7704
TECPR2	rs4906206	14:102466742:T:C	T	C	0.0541	-0.0809	0.2773	0.7706
WDR20	rs77672660	14:102185794:A:G	A	G	0.0609	-0.0726	0.2496	0.771
MOK	.	14:102278165:T:C	T	C	0.7895	0.0411	0.1416	0.7714
WDR20	rs149190014	14:102192283:T:G	T	G	0.0609	-0.0724	0.2493	0.7715
WDR20	rs79776816	14:102188407:A:G	A	G	0.061	-0.0724	0.2495	0.7716
CDC42BPB	.	14:103011085:C:G	C	G	0.6723	-0.0399	0.1375	0.7719
TRAF3	rs116994188	14:102852812:T:C	T	C	0.02	-0.1685	0.5814	0.772
EXOC3L4	.	14:103098483:A:T	A	T	0.7501	-0.0388	0.1339	0.772
RCOR1	.	14:102613388:C:G	C	G	0.3365	-0.0378	0.1305	0.7723
TRAF3	.	14:102835237:A:G	A	G	0.7722	-0.0402	0.1391	0.7724
MOK	.	14:102240581:T:C	T	C	0.788	0.0407	0.142	0.7743
CDC42BPB	rs6575941	14:103036278:A:G	A	G	0.2997	0.043	0.1503	0.7747
TRAF3	rs2103928	14:102854651:T:C	T	C	0.2101	-0.0408	0.1428	0.7748
LBHD2	.	14:103092768:T:C	T	C	0.2223	-0.0424	0.1482	0.7751
HSP90AA1	.	14:102129288:A:G	A	G	0.1847	-0.0433	0.1517	0.7754
MOK	.	14:102232262:A:C	A	C	0.7877	0.0404	0.1422	0.7766
WDR20	rs1190579	14:102148624:T:G	T	G	0.9107	-0.0585	0.2065	0.7769
	.	14:102768713:A:G	A	G	0.7984	-0.0437	0.1545	0.7771
WDR20	rs117866123	14:102175143:A:G	A	G	0.061	-0.0708	0.2503	0.7772
LBHD2	rs12882253	14:103081606:T:C	T	C	0.055	-0.082	0.2902	0.7775
HSP90AA1	rs4906180	14:102109424:T:C	T	C	0.8591	0.0472	0.1672	0.7778
CDC42BPB	rs10137179	14:103028275:A:G	A	G	0.0239	0.1166	0.4132	0.7778
CDC42BPB	.	14:103019814:C:G	C	G	0.9765	-0.1168	0.4144	0.778
RCOR1	rs12185065	14:102608299:T:G	T	G	0.6636	0.0367	0.1305	0.7784
AMN	rs1190234	14:102932369:A:G	A	G	0.1535	0.051	0.1815	0.7788
EXOC3L4	.	14:103104598:A:G	A	G	0.5779	-0.0331	0.1179	0.7791
EXOC3L4	rs7150997	14:103105537:T:C	T	C	0.2469	0.0373	0.133	0.7791
CDC42BPB	.	14:103025448:T:C	T	C	0.9842	-0.1749	0.6244	0.7794
	rs10132775	14:102532051:T:C	T	C	0.2852	-0.0421	0.1505	0.7796
CDC42BPB	rs12892877	14:102979572:T:C	T	C	0.0261	-0.1271	0.4562	0.7805
EXOC3L4	.	14:103095734:A:G	A	G	0.9754	-0.1341	0.4817	0.7808
WDR20	.	14:102157520:C:G	C	G	0.993	-0.2484	0.8938	0.7811
CDC42BPB	rs34005156	14:103012525:T:C	T	C	0.0235	0.1152	0.4145	0.7811
WDR20	rs75197191	14:102199991:A:T	A	T	0.061	-0.0691	0.2489	0.7813
	.	14:102530950:A:G	A	G	0.4848	-0.0358	0.1291	0.7814
CDC42BPB	.	14:103054589:A:C	A	C	0.9734	-0.1414	0.5129	0.7827
MOK	.	14:102253283:A:G	A	G	0.7878	0.0388	0.1416	0.7838
CDC42BPB	rs34360601	14:102964307:A:G	A	G	0.0312	0.1177	0.4293	0.7839
TRAF3	rs55692144	14:102895900:T:C	T	C	0.0267	0.1183	0.4315	0.784
WDR20	.	14:102197723:A:C	A	C	0.9391	0.0682	0.2492	0.7844
MOK	.	14:102240654:T:C	T	C	0.7881	0.0387	0.142	0.7855
	rs12887651	14:103075201:T:C	T	C	0.8273	0.0453	0.1668	0.7861
	.	14:103074336:A:G	A	G	0.1741	-0.0451	0.1663	0.7862
TRAF3	.	14:102911140:A:G	A	G	0.9793	0.1483	0.5477	0.7865
ZNF839	rs11704	14:102342318:C:G	C	G	0.3185	-0.0334	0.1233	0.7866
MOK	rs9743505	14:102302818:T:G	T	G	0.1258	-0.0472	0.1751	0.7873
MOK	rs35601191	14:102276489:A:T	A	T	0.2109	-0.0381	0.1415	0.7876
	rs944004	14:103073919:T:C	T	C	0.7735	0.0411	0.1525	0.7876
RCOR1	.	14:102647754:T:C	T	C	0.6632	0.0355	0.1318	0.7878
RCOR1	.	14:102645021:T:C	T	C	0.337	-0.0354	0.1316	0.7879
ANKRD9	rs1998422	14:102514656:C:G	C	G	0.6372	0.035	0.1301	0.7881
	.	14:102756061:T:C	T	C	0.6468	0.0387	0.1457	0.7903
	rs4906256	14:102747703:A:G	A	G	0.1251	0.0573	0.2161	0.791
	.	14:102741774:A:G	A	G	0.8768	-0.0576	0.2176	0.7911
WDR20	COSV51966716	14:102226320:T:C	T	C	0.7881	0.0377	0.1425	0.7914
MOK	.	14:102247244:T:C	T	C	0.7887	0.0375	0.1418	0.7915
TRAF3	rs2092973	14:102854624:A:G	A	G	0.2167	-0.0374	0.1416	0.7915
CDC42BPB	rs6575939	14:103019122:T:C	T	C	0.0234	0.1095	0.4162	0.7924
WDR20	.	14:102205681:A:C	A	C	0.9805	0.1148	0.4404	0.7943
CDC42BPB	rs17101197	14:103020290:T:C	T	C	0.0235	0.1077	0.4148	0.7951
CDC42BPB	rs10130314	14:103026099:T:C	T	C	0.0236	0.1079	0.4154	0.7951
WDR20	rs143680838	14:102163275:T:C	T	C	0.0075	-0.2112	0.8172	0.7961
TRAF3	.	14:102775462:T:C	T	C	0.4127	0.0335	0.1298	0.7966
TRAF3	.	14:102805204:C:G	C	G	0.1825	0.0458	0.1778	0.7968
MOK	.	14:102252082:A:G	A	G	0.7882	0.0364	0.1416	0.797
WDR20	rs139764863	14:102204195:T:G	T	G	0.0194	-0.113	0.4413	0.7978
TECPR2	.	14:102383595:A:G	A	G	0.9919	0.1892	0.7385	0.7978
RCOR1	.	14:102651052:A:G	A	G	0.6631	0.0338	0.1319	0.7978
RCOR1	.	14:102719132:A:G	A	G	0.9855	0.1581	0.6185	0.7983
ANKRD9	rs56232046	14:102499973:C:G	C	G	0.0535	0.0926	0.3627	0.7984
	rs113284073	14:102524547:A:C	A	C	0.0107	-0.1926	0.754	0.7984
MIR4309	rs9805902	14:102537176:T:G	T	G	0.6281	0.0376	0.1474	0.7984
CDC42BPB	.	14:103008952:A:G	A	G	0.9762	-0.1054	0.4134	0.7987
RCOR1	.	14:102694864:T:G	T	G	0.9692	-0.098	0.3849	0.799
	rs4906260	14:102765004:T:C	T	C	0.1713	0.0427	0.1683	0.7997
	.	14:102750014:T:C	T	C	0.8742	-0.0548	0.216	0.7998
TRAF3	.	14:102857111:A:G	A	G	0.791	0.0362	0.1431	0.8001
HSP90AA1	.	14:102125534:T:C	T	C	0.9391	0.0638	0.2527	0.8006
WDR20	rs77821957	14:102162459:A:G	A	G	0.061	-0.0634	0.251	0.8007
HSP90AA1	.	14:102127499:C:G	C	G	0.9391	0.0638	0.2527	0.8008
HSP90AA1	rs78684772	14:102129318:T:G	T	G	0.061	-0.0633	0.2526	0.8021
WDR20	rs76142477	14:102169141:T:C	T	C	0.0226	0.1195	0.4777	0.8024
TRAF3	rs4243736	14:102894103:A:G	A	G	0.1798	-0.0383	0.1533	0.8025
HSP90AA1	rs75636299	14:102125589:A:C	A	C	0.061	-0.0631	0.2527	0.8027
TRAF3	.	14:102775508:T:C	T	C	0.4102	0.0324	0.1299	0.8032
CDC42BPB	.	14:102945931:T:C	T	C	0.6304	0.0353	0.1419	0.8035
WDR20	rs75298719	14:102161495:A:G	A	G	0.061	-0.0621	0.251	0.8047
WDR20	.	14:102141302:T:C	T	C	0.9389	0.0621	0.252	0.8052
WDR20	rs148083397	14:102152546:T:C	T	C	0.061	-0.062	0.2515	0.8054
RCOR1	.	14:102711307:A:G	A	G	0.9384	0.068	0.2765	0.8058
TECPR2	rs35840531	14:102412240:T:C	T	C	0.0586	0.0608	0.2475	0.8059
TECPR2	rs7141229	14:102378257:A:G	A	G	0.2134	-0.0354	0.144	0.806
CDC42BPB	.	14:103050782:A:T	A	T	0.9816	-0.1385	0.5647	0.8063
	rs4900554	14:102757079:A:G	A	G	0.1286	-0.0516	0.2104	0.8064
CDC42BPB	COSV63474387	14:102947604:T:C	T	C	0.0285	0.1226	0.5001	0.8064
CDC42BPB	rs34444394	14:102966949:T:C	T	C	0.0282	-0.0975	0.3977	0.8064
WDR20	.	14:102182139:T:C	T	C	0.9715	0.1325	0.5409	0.8065
TRAF3	.	14:102821038:T:C	T	C	0.9571	0.0895	0.3656	0.8066
WDR20	rs1004783	14:102203675:A:G	A	G	0.6661	0.035	0.1428	0.8067
CDC42BPB	.	14:102949068:C:G	C	G	0.0285	0.1216	0.4993	0.8075
RCOR1	.	14:102609200:T:C	T	C	0.2767	0.0343	0.141	0.8079
	.	14:102748897:T:C	T	C	0.8748	-0.0526	0.2163	0.8079
CDC42BPB	.	14:103053461:A:G	A	G	0.9377	0.0666	0.2742	0.808
CINP	rs11544425	14:102348354:C:G	C	G	0.0107	-0.1587	0.6553	0.8086
MOK	.	14:102230815:A:G	A	G	0.9758	-0.0969	0.4004	0.8088
	rs4906257	14:102749655:A:C	A	C	0.1252	0.0523	0.2163	0.8089
TECPR2	rs55804582	14:102401392:A:T	A	T	0.1064	0.0495	0.2058	0.8098
TRAF3	rs7152791	14:102827379:T:C	T	C	0.2345	0.0333	0.1387	0.8101
TRAF3	.	14:102864272:T:C	T	C	0.7641	-0.0326	0.1358	0.8101
	.	14:102750066:A:G	A	G	0.8765	-0.0526	0.219	0.8102
WDR20	rs139683567	14:102147335:C:G	C	G	0.061	-0.0604	0.2518	0.8106
WDR20	rs141458146	14:102169747:T:C	T	C	0.0245	0.1093	0.4562	0.8107
WDR20	.	14:102144709:T:G	T	G	0.9377	0.0599	0.2504	0.8109
WDR20	.	14:102144572:A:G	A	G	0.9389	0.0602	0.2519	0.8111
MOK	.	14:102261883:A:G	A	G	0.7882	0.0338	0.1413	0.8111
WDR20	rs2403030	14:102216786:T:C	T	C	0.0612	-0.0589	0.247	0.8113
RCOR1	.	14:102610601:T:C	T	C	0.2768	0.0336	0.141	0.8117
EXOC3L4	.	14:103100683:T:C	T	C	0.7497	-0.0318	0.1338	0.812
TRAF3	.	14:102797672:T:C	T	C	0.1612	0.0454	0.1909	0.8121
RCOR1	rs4906236	14:102610905:A:G	A	G	0.7232	-0.0335	0.141	0.8122
TECPR2	rs73347490	14:102397903:T:C	T	C	0.0586	0.0585	0.2465	0.8124
RCOR1	.	14:102611312:T:G	T	G	0.2768	0.0334	0.1409	0.8126
WDR20	rs75268930	14:102153804:T:C	T	C	0.061	-0.0596	0.2514	0.8127
RCOR1	rs1190339	14:102637539:T:C	T	C	0.6632	0.0311	0.1313	0.813
TRAF3	rs7145509	14:102863093:A:C	A	C	0.2358	0.0321	0.1359	0.8131
WDR20	.	14:102144183:A:T	A	T	0.939	0.0595	0.2519	0.8133
CDC42BPB	.	14:102957748:T:C	T	C	0.0285	0.1177	0.4989	0.8136
	.	14:102762673:T:C	T	C	0.9649	-0.1034	0.4389	0.8138
WDR20	rs7141053	14:102143661:T:C	T	C	0.061	-0.0593	0.252	0.8139
	rs8007998	14:102767883:T:C	T	C	0.2017	0.0364	0.1545	0.8139
	rs8007999	14:102767886:A:C	A	C	0.2017	0.0363	0.1545	0.8141
WDR20	.	14:102193651:T:C	T	C	0.911	-0.0486	0.2068	0.8142
WDR20	.	14:102203140:T:C	T	C	0.9385	0.0582	0.2474	0.8142
	.	14:102768429:T:C	T	C	0.7982	-0.0362	0.1544	0.8145
WDR20	.	14:102141113:A:G	A	G	0.9389	0.059	0.252	0.8147
RCOR1	rs7152144	14:102659764:T:C	T	C	0.3368	-0.031	0.1324	0.8147
	rs61152564	14:102750064:T:G	T	G	0.1234	0.0511	0.2189	0.8153
	rs12435203	14:102759254:A:G	A	G	0.2923	-0.036	0.1544	0.8157
AMN	.	14:102934807:T:C	T	C	0.0289	-0.0927	0.3979	0.8158
WDR20	.	14:102183114:T:G	T	G	0.9106	-0.048	0.2067	0.8163
TRAF3	COSV61023607	14:102875712:T:C	T	C	0.765	-0.0312	0.1349	0.8169
CDC42BPB	.	14:103053895:T:C	T	C	0.9761	-0.0964	0.4177	0.8174
RCOR1	.	14:102625103:C:G	C	G	0.2768	0.0325	0.1411	0.8178
WDR20	.	14:102194147:C:G	C	G	0.9109	-0.0476	0.2068	0.8179
RCOR1	rs4906234	14:102610591:C:G	C	G	0.7232	-0.0325	0.141	0.8179
EXOC3L4	rs112626168	14:103098795:A:G	A	G	0.0248	-0.1058	0.4603	0.8182
CDC42BPB	.	14:103049464:T:C	T	C	0.6729	-0.0319	0.1391	0.8188
TRAF3	.	14:102874719:T:C	T	C	0.7649	-0.0308	0.135	0.8196
RCOR1	rs12884619	14:102629387:A:C	A	C	0.7222	-0.032	0.1414	0.8209
RCOR1	.	14:102697118:A:G	A	G	0.7777	0.0382	0.1686	0.8209
CDC42BPB	rs34276532	14:103057829:T:C	T	C	0.0238	0.0945	0.4192	0.8216
CDC42BPB	rs35771930	14:103053131:T:C	T	C	0.324	0.0317	0.1408	0.822
HSP90AA1	rs150692207	14:102130756:T:G	T	G	0.061	-0.0565	0.2523	0.8229
	rs8008676	14:102768225:T:C	T	C	0.2018	0.0345	0.1544	0.8233
CDC42BPB	rs2301126	14:103052770:A:C	A	C	0.3468	0.0306	0.1372	0.8234
LBHD2	rs10149832	14:103092076:A:G	A	G	0.7777	0.0331	0.1484	0.8236
TRAF3	rs11160699	14:102785933:A:G	A	G	0.1639	0.0367	0.1649	0.8237
MOK	rs34440178	14:102244864:C:G	C	G	0.21	-0.0314	0.1421	0.825
CDC42BPB	.	14:102949377:A:G	A	G	0.0286	0.1102	0.4983	0.825
TRAF3	rs57613851	14:102853498:T:C	T	C	0.2355	0.0301	0.1366	0.8256
CDC42BPB	.	14:102952216:C:G	C	G	0.0286	0.1096	0.4982	0.8259
CDC42BPB	.	14:103012329:A:C	A	C	0.9765	-0.0913	0.415	0.826
EXOC3L4	.	14:103099033:A:G	A	G	0.7523	-0.0293	0.134	0.8271
CDC42BPB	COSV63476994	14:103011168:T:C	T	C	0.9765	-0.0906	0.4151	0.8273
TRAF3	COSV61026477	14:102825361:A:G	A	G	0.761	-0.0301	0.1383	0.8275
RCOR1	.	14:102733744:T:G	T	G	0.8299	-0.0414	0.1903	0.8276
	.	14:102521547:T:C	T	C	0.3633	-0.0285	0.1312	0.8278
MOK	.	14:102253553:A:T	A	T	0.789	0.0307	0.1416	0.8284
TECPR2	rs59741319	14:102413207:T:G	T	G	0.0586	0.0537	0.2476	0.8284
LBHD2	rs877498	14:103089087:A:G	A	G	0.0266	0.089	0.4112	0.8286
MOK	.	14:102269846:T:C	T	C	0.7897	0.0306	0.1415	0.8288
	.	14:103075845:A:G	A	G	0.97	0.0914	0.4238	0.8292
RN7SL546P	rs112753705	14:102587584:A:G	A	G	0.0197	-0.1163	0.5399	0.8295
CDC42BPB	.	14:103004310:T:C	T	C	0.9766	-0.0896	0.4159	0.8295
CDC42BPB	rs17101149	14:103000296:T:C	T	C	0.0235	0.0889	0.416	0.8308
LINC02323	rs12884571	14:102540712:T:C	T	C	0.0619	-0.0631	0.2969	0.8317
CDC42BPB	rs7151784	14:103004801:A:G	A	G	0.0235	0.0883	0.4159	0.8319
CDC42BPB	.	14:102956174:A:G	A	G	0.0285	0.1055	0.498	0.8322
MOK	rs28591992	14:102296300:A:G	A	G	0.1836	-0.0316	0.1499	0.8329
TRAF3	rs66666997	14:102878689:C:G	C	G	0.235	0.0285	0.1352	0.833
TRAF3	rs11160705	14:102887847:A:G	A	G	0.2347	0.0286	0.136	0.8333
CDC42BPB	rs78825109	14:102979507:T:C	T	C	0.0234	0.0883	0.4197	0.8334
MOK	.	14:102271390:A:G	A	G	0.7893	0.0297	0.1414	0.8335
TECPR2	rs76690007	14:102392326:C:G	C	G	0.008	-0.1557	0.7411	0.8336
TRAF3	rs8003422	14:102855266:A:G	A	G	0.2359	0.0286	0.1362	0.8338
TRAF3	.	14:102857610:T:C	T	C	0.7641	-0.0285	0.1361	0.8338
TRAF3	rs9324052	14:102877970:A:C	A	C	0.2348	0.0284	0.1353	0.8339
MOK	.	14:102267874:T:C	T	C	0.789	0.0294	0.1412	0.835
TECPR2	rs10146205	14:102406376:A:G	A	G	0.0081	-0.1543	0.7406	0.835
CDC42BPB	rs7149629	14:103021635:A:G	A	G	0.0237	0.0875	0.4199	0.835
TRAF3	rs56789190	14:102823925:C:G	C	G	0.0848	-0.0524	0.2515	0.8351
CDC42BPB	.	14:103044439:A:G	A	G	0.976	-0.0865	0.4158	0.8352
TRAF3	.	14:102855694:C:G	C	G	0.7641	-0.0282	0.1362	0.8358
TRAF3	rs7144686	14:102816682:A:G	A	G	0.842	-0.04	0.1931	0.836
TRAF3	.	14:102815003:A:G	A	G	0.1581	0.0399	0.193	0.8362
TRAF3	rs10148367	14:102890973:T:C	T	C	0.2347	0.0281	0.1361	0.8362
MOK	.	14:102267188:A:C	A	C	0.789	0.0292	0.1412	0.8364
WDR20	.	14:102210878:A:C	A	C	0.9387	0.051	0.2473	0.8365
MOK	rs2210315	14:102298483:T:C	T	C	0.183	-0.031	0.1502	0.8367
	rs112895247	14:103075684:T:G	T	G	0.025	0.0848	0.4117	0.8369
TRAF3	.	14:102868905:T:C	T	C	0.7648	-0.0278	0.1354	0.8373
TRAF3	rs8016689	14:102853644:T:C	T	C	0.2359	0.0279	0.1364	0.8377
TRAF3	.	14:102880491:T:C	T	C	0.7652	-0.0277	0.1354	0.838
LBHD2	.	14:103089765:T:G	T	G	0.5673	0.0262	0.1286	0.8383
TRAF3	.	14:102893663:A:G	A	G	0.8252	-0.0312	0.1538	0.8391
MIR4309	.	14:102537043:T:C	T	C	0.9637	-0.0727	0.3588	0.8393
TRAF3	rs12586226	14:102784666:T:C	T	C	0.1639	0.0333	0.1649	0.84
LBHD2	.	14:103082376:T:C	T	C	0.9534	0.0663	0.3285	0.84
WDR20	rs79778931	14:102204637:T:C	T	C	0.0613	-0.05	0.2477	0.8402
CDC42BPB	rs112869681	14:103036216:A:G	A	G	0.0424	-0.0629	0.312	0.8403
MOK	rs151267532	14:102261691:A:G	A	G	0.0189	0.1006	0.5013	0.841
	.	14:102770862:T:G	T	G	0.7892	0.0341	0.1702	0.8413
MOK	rs10143509	14:102281941:A:G	A	G	0.7977	0.0356	0.1786	0.8419
RCOR1	.	14:102614952:C:G	C	G	0.2783	0.028	0.1407	0.842
CINP	rs2403039	14:102353826:A:C	A	C	0.6936	0.0249	0.1254	0.8426
MIR4309	rs55700852	14:102535990:A:T	A	T	0.3379	-0.0286	0.1444	0.8431
CDC42BPB	rs34105677	14:102944639:A:G	A	G	0.2272	0.0339	0.1716	0.8433
TRAF3	.	14:102882406:C:G	C	G	0.7652	-0.0268	0.1355	0.8434
TRAF3	.	14:102844421:A:T	A	T	0.7638	-0.027	0.1368	0.8435
RCOR1	rs2403069	14:102614934:T:C	T	C	0.7217	-0.0277	0.1407	0.8438
MOK	rs190502066	14:102260986:A:G	A	G	0.0068	-0.1749	0.8894	0.8441
WDR20	.	14:102212866:C:G	C	G	0.9765	-0.0799	0.4071	0.8444
RCOR1	.	14:102689300:T:G	T	G	0.6622	0.0261	0.1339	0.8452
	rs34252092	14:102764696:A:G	A	G	0.21	-0.0334	0.1715	0.8455
CDC42BPB	.	14:102942713:T:C	T	C	0.9647	0.0695	0.3573	0.8459
	rs34404395	14:102764744:A:G	A	G	0.21	-0.0332	0.1714	0.8463
WDR20	rs143974214	14:102217851:T:C	T	C	0.0065	0.1863	0.962	0.8464
WDR20	rs74082260	14:102218332:T:C	T	C	0.0603	-0.0567	0.2939	0.8469
TECPR2	rs72698601	14:102409170:T:C	T	C	0.0532	-0.0614	0.3183	0.847
TRAF3	rs4900557	14:102785925:A:G	A	G	0.3062	0.0292	0.1513	0.8471
LINC02323	.	14:102549802:A:G	A	G	0.9825	0.1112	0.5803	0.848
TRAF3	rs3783384	14:102885493:T:C	T	C	0.1805	0.0288	0.1508	0.8483
WDR20	.	14:102201688:T:G	T	G	0.9387	0.0473	0.2478	0.8486
MOK	.	14:102254559:T:C	T	C	0.7893	0.027	0.1416	0.849
AMN	.	14:102935814:A:G	A	G	0.9529	-0.0599	0.3153	0.8493
MOK	.	14:102266987:A:T	A	T	0.7894	0.0268	0.1414	0.8498
	.	14:102768036:T:C	T	C	0.799	-0.0294	0.155	0.8498
RCOR1	rs1190333	14:102647077:C:G	C	G	0.9728	0.0832	0.4394	0.8499
CDC42BPB	rs28689806	14:102995229:T:C	T	C	0.0238	0.0796	0.4215	0.8502
TRAF3	rs8008502	14:102893155:A:G	A	G	0.2097	-0.0265	0.1421	0.8518
MOK	.	14:102295273:A:G	A	G	0.8009	0.0297	0.1594	0.852
TRAF3	rs2403103	14:102843285:A:G	A	G	0.2361	0.0255	0.1369	0.8524
CDC42BPB	rs34738319	14:102967650:A:G	A	G	0.3205	0.0272	0.1463	0.8525
RCOR1	rs11850368	14:102665433:C:G	C	G	0.2776	0.0265	0.1424	0.8526
	rs138419761	14:103078083:A:G	A	G	0.0237	0.0782	0.4235	0.8535
HSP90AA1	rs117688164	14:102110019:T:C	T	C	0.0071	0.1599	0.8681	0.8539
TRAF3	.	14:102880279:A:G	A	G	0.7654	-0.0249	0.1355	0.8543
WDR20	.	14:102135598:A:G	A	G	0.1244	-0.0321	0.1754	0.8548
	.	14:102768035:T:G	T	G	0.7989	-0.0283	0.155	0.8552
	rs114558246	14:103064979:A:G	A	G	0.0238	0.0762	0.4196	0.856
	rs140782226	14:103076861:T:C	T	C	0.0527	-0.0534	0.2962	0.857
CDC42BPB	rs138014493	14:103005847:T:C	T	C	0.0336	0.0648	0.3611	0.8575
TRAF3	.	14:102827508:T:C	T	C	0.772	-0.0249	0.1397	0.8585
	.	14:102768059:C:G	C	G	0.7988	-0.0275	0.1548	0.8588
HSP90AA1	rs117351884	14:102109402:C:G	C	G	0.0605	-0.045	0.2545	0.8598
CINP	rs12586673	14:102361306:T:C	T	C	0.3117	-0.0221	0.1252	0.8598
TRAF3	rs12588339	14:102882839:A:G	A	G	0.2346	0.0239	0.1356	0.8603
CDC42BPB	rs34284171	14:102977824:C:G	C	G	0.0235	0.0732	0.4193	0.8615
MOK	rs1052780	14:102229069:A:G	A	G	0.0577	0.044	0.2536	0.8624
CDC42BPB	rs188873186	14:102945550:A:G	A	G	0.0075	-0.157	0.91	0.863
TECPR2	rs113577476	14:102383466:A:G	A	G	0.0585	0.0423	0.2459	0.8634
HSP90AA1	rs1190599	14:102126692:T:C	T	C	0.8756	0.0301	0.1753	0.8635
WDR20	rs6575902	14:102227779:T:C	T	C	0.0786	0.0373	0.217	0.8635
LBHD2	rs149886033	14:103082978:A:T	A	T	0.0237	0.0726	0.4246	0.8642
RCOR1	rs12434778	14:102675798:T:G	T	G	0.2776	0.0244	0.143	0.8647
MIR4309	rs111846936	14:102535074:T:G	T	G	0.0742	-0.0437	0.2582	0.8657
RCOR1	.	14:102684286:A:G	A	G	0.6624	0.0224	0.1337	0.8668
	.	14:103065808:A:G	A	G	0.9759	-0.0701	0.4182	0.8669
WDR20	rs12888595	14:102209500:T:G	T	G	0.0142	-0.0955	0.5711	0.8671
ZNF839	rs117616633	14:102313483:A:G	A	G	0.0487	-0.0593	0.3558	0.8677
RCOR1	.	14:102682392:A:G	A	G	0.7221	-0.0236	0.1432	0.8693
TRAF3	.	14:102895680:A:C	A	C	0.8218	-0.0242	0.1518	0.8731
LBHD2	rs138387453	14:103082371:T:C	T	C	0.0467	-0.0524	0.3279	0.8731
	rs78758640	14:102534095:A:C	A	C	0.0678	0.0433	0.2721	0.8737
AMN	.	14:102935587:T:C	T	C	0.9751	-0.0756	0.4794	0.8747
HSP90AA1	rs1190597	14:102129193:T:G	T	G	0.8749	0.0276	0.1752	0.8749
CINP	rs182132750	14:102367272:A:T	A	T	0.0073	-0.123	0.7885	0.876
TRAF3	.	14:102837177:T:C	T	C	0.7925	0.0226	0.1448	0.8761
LBHD2	rs10130370	14:103093558:T:C	T	C	0.8278	-0.0247	0.1594	0.8768
CDC42BPB	.	14:102976658:T:C	T	C	0.9686	0.0671	0.4333	0.877
RCOR1	rs8013957	14:102673917:T:C	T	C	0.3371	-0.0206	0.1332	0.8771
AMN	COSV54486863	14:102933111:T:C	T	C	0.5806	0.0204	0.1319	0.8771
AMN	rs4906274	14:102921395:A:G	A	G	0.2266	0.0218	0.1412	0.8775
TRAF3	rs2403102	14:102839878:A:G	A	G	0.2153	-0.0219	0.1429	0.878
TECPR2	rs140503423	14:102455062:T:C	T	C	0.0199	0.0697	0.4661	0.8812
RCOR1	.	14:102658742:C:G	C	G	0.71	0.0214	0.1452	0.8828
LBHD2	.	14:103091965:T:C	T	C	0.1705	0.0237	0.1609	0.8829
	rs148374788	14:103069832:T:G	T	G	0.0236	0.0621	0.4228	0.8832
TECPR2	.	14:102431556:A:C	A	C	0.9911	0.1085	0.74	0.8834
TRAF3	rs191469195	14:102787229:A:G	A	G	0.0075	0.1294	0.8824	0.8834
MOK	rs145707497	14:102292390:A:G	A	G	0.0793	0.0311	0.2128	0.884
CDC42BPB	rs35628388	14:102962715:A:T	A	T	0.3207	0.0211	0.1459	0.8849
TRAF3	rs10149939	14:102879130:A:G	A	G	0.2287	0.0197	0.1363	0.8852
CDC42BPB	rs141036300	14:103049774:T:C	T	C	0.0235	0.0607	0.4204	0.8852
TECPR2	.	14:102431549:A:G	A	G	0.9026	0.0299	0.2094	0.8865
MOK	rs114118111	14:102237709:A:G	A	G	0.0236	0.0572	0.4019	0.8868
CDC42BPB	.	14:103039320:A:G	A	G	0.6729	-0.0197	0.1388	0.8868
	rs112783238	14:102575371:A:G	A	G	0.017	0.0812	0.5708	0.8869
TECPR2	rs73347485	14:102394994:A:G	A	G	0.0585	0.035	0.2467	0.887
TRAF3	.	14:102862011:T:G	T	G	0.9754	0.0735	0.5195	0.8875
MOK	.	14:102297185:A:G	A	G	0.9766	-0.0565	0.3997	0.8876
RN7SL546P	.	14:102579989:T:C	T	C	0.983	-0.0804	0.5706	0.888
MOK	rs143516102	14:102243674:T:G	T	G	0.0236	0.0565	0.4012	0.8881
	rs115328198	14:102569978:A:G	A	G	0.0168	-0.0823	0.587	0.8885
CDC42BPB	.	14:103032579:T:C	T	C	0.9764	-0.0584	0.4167	0.8886
CINP	rs116882319	14:102345479:T:C	T	C	0.0032	-0.1714	1.2272	0.8889
RCOR1	.	14:102665386:T:C	T	C	0.7223	-0.0198	0.1423	0.8895
MOK	rs148307820	14:102290331:T:C	T	C	0.0793	0.0295	0.2127	0.8898
LBHD2	rs12892295	14:103082746:T:C	T	C	0.0314	-0.0564	0.4117	0.891
MOK	rs114921727	14:102243488:A:G	A	G	0.0795	0.0291	0.2127	0.8912
MIR4309	rs72700655	14:102536418:T:C	T	C	0.1216	-0.0293	0.2147	0.8914
RCOR1	rs79574157	14:102594231:T:C	T	C	0.0381	0.0577	0.4255	0.8921
CDC42BPB	rs12590961	14:102949759:A:G	A	G	0.1295	-0.0264	0.1947	0.8923
RCOR1	.	14:102639662:T:C	T	C	0.9775	0.0774	0.5751	0.8929
TRAF3	.	14:102884476:T:C	T	C	0.7716	-0.0184	0.1367	0.893
CDC42BPB	rs61410551	14:103049593:T:C	T	C	0.0238	0.0563	0.4182	0.893
MOK	COSV51965544	14:102263544:A:G	A	G	0.9207	-0.0284	0.2111	0.8931
CDC42BPB	rs7145212	14:102965179:A:C	A	C	0.9715	-0.0664	0.494	0.8931
MOK	rs45447494	14:102263465:A:G	A	G	0.0793	0.0283	0.2111	0.8933
	.	14:102769390:A:G	A	G	0.9773	-0.0727	0.542	0.8933
CDC42BPB	rs143773378	14:103053532:C:G	C	G	0.0267	0.0572	0.4266	0.8934
TECPR2	.	14:102430336:A:G	A	G	0.3007	-0.0171	0.1284	0.8937
CINP	rs28413889	14:102365419:A:G	A	G	0.0585	0.0325	0.2448	0.8945
TRAF3	rs182442916	14:102896443:A:T	A	T	0.0112	-0.0894	0.6741	0.8945
MOK	COSV51963386	14:102255540:C:G	C	G	0.9206	-0.0279	0.2117	0.8953
WDR20	rs114311704	14:102162629:T:C	T	C	0.0168	0.0658	0.5031	0.896
RCOR1	.	14:102689257:A:G	A	G	0.7218	-0.0187	0.1435	0.8961
MOK	rs76973212	14:102250551:A:G	A	G	0.0794	0.0276	0.2121	0.8965
TRAF3	rs2273393	14:102891266:T:G	T	G	0.2156	-0.0184	0.1413	0.8965
CDC42BPB	rs138918133	14:103038232:C:G	C	G	0.0236	0.0541	0.4177	0.897
TRAF3	.	14:102886764:A:G	A	G	0.8204	-0.0194	0.151	0.8976
CDC42BPB	.	14:103040756:T:C	T	C	0.9756	-0.0534	0.415	0.8976
MOK	rs116839850	14:102247587:T:C	T	C	0.0794	0.0273	0.2123	0.8978
TRAF3	rs34143238	14:102872231:A:G	A	G	0.0246	-0.0669	0.5212	0.8978
CDC42BPB	rs12897281	14:102971293:A:G	A	G	0.3416	0.0183	0.1437	0.8985
	rs7156183	14:102521328:A:G	A	G	0.0595	-0.0332	0.2635	0.8998
	rs78061260	14:102524130:A:C	A	C	0.0584	-0.0332	0.2646	0.9
RCOR1	rs3783383	14:102711083:C:G	C	G	0.3387	-0.0169	0.135	0.9005
MOK	rs117623202	14:102296747:T:C	T	C	0.0234	0.0497	0.3998	0.9011
RCOR1	.	14:102605479:A:T	A	T	0.2911	0.017	0.1379	0.902
TRAF3	.	14:102883860:C:G	C	G	0.8208	-0.0186	0.1514	0.902
RN7SL546P	.	14:102585564:A:C	A	C	0.6991	0.0173	0.1409	0.9021
MOK	rs147958178	14:102291852:A:G	A	G	0.0234	0.0489	0.3994	0.9026
MOK	rs148390046	14:102256559:A:G	A	G	0.0308	-0.0421	0.3449	0.9028
MOK	rs142195927	14:102297545:C:G	C	G	0.0234	0.0487	0.4	0.903
TECPR2	rs12890122	14:102388684:T:C	T	C	0.0163	0.0654	0.538	0.9032
MOK	rs115797163	14:102293210:T:C	T	C	0.0234	0.0485	0.3996	0.9035
CDC42BPB	.	14:103008891:T:C	T	C	0.947	0.0414	0.3443	0.9042
CINP	.	14:102350076:A:G	A	G	0.9367	-0.0285	0.2366	0.9043
RCOR1	rs4906246	14:102651934:A:G	A	G	0.2906	-0.0173	0.1446	0.9046
RCOR1	rs2146430	14:102605488:T:G	T	G	0.7089	-0.0164	0.1379	0.9051
MOK	.	14:102249264:T:C	T	C	0.9424	-0.0295	0.2477	0.9053
	rs7146772	14:102523410:A:G	A	G	0.0596	-0.0314	0.2638	0.9053
TRAF3	.	14:102895600:T:C	T	C	0.7715	-0.0163	0.137	0.9055
	rs35610473	14:103074173:A:G	A	G	0.03	-0.0495	0.4205	0.9063
RCOR1	.	14:102733728:T:C	T	C	0.6415	0.0159	0.135	0.9065
TRAF3	.	14:102816265:C:G	C	G	0.3497	0.0157	0.1335	0.9066
CDC42BPB	rs28623763	14:102977196:A:G	A	G	0.0235	0.0487	0.4187	0.9074
CDC42BPB	rs61731157	14:103041577:T:C	T	C	0.0236	0.0486	0.4182	0.9074
ZNF839	.	14:102320839:A:T	A	T	0.953	0.0386	0.3339	0.9079
	rs111273541	14:102574268:T:C	T	C	0.017	0.066	0.5704	0.9079
MOK	rs142257199	14:102242593:T:C	T	C	0.0579	0.0287	0.2482	0.908
CDC42BPB	.	14:103052593:A:G	A	G	0.9752	-0.0476	0.415	0.9087
TRAF3	rs77089900	14:102819871:A:C	A	C	0.0255	0.054	0.4735	0.9091
WDR20	.	14:102226883:A:G	A	G	0.9741	-0.0601	0.5277	0.9093
	.	14:102571667:T:C	T	C	0.983	-0.0651	0.5713	0.9093
TRAF3	rs12588749	14:102864536:T:C	T	C	0.1797	0.0172	0.1518	0.9098
EXOC3L4	rs8017161	14:103096858:A:G	A	G	0.3932	0.0131	0.1164	0.9105
TRAF3	.	14:102891733:A:C	A	C	0.8208	-0.017	0.1513	0.9106
TECPR2	rs71415901	14:102435958:A:G	A	G	0.0151	0.0642	0.5744	0.9109
RCOR1	.	14:102689774:C:G	C	G	0.9848	0.065	0.5944	0.913
	rs111631351	14:102574295:T:G	T	G	0.0169	0.0623	0.572	0.9132
TECPR2	.	14:102430672:A:G	A	G	0.3006	-0.0138	0.1284	0.9146
TRAF3	.	14:102851837:T:C	T	C	0.03	-0.0439	0.4098	0.9148
	.	14:102565602:A:G	A	G	0.9831	0.0626	0.588	0.9152
	rs75214206	14:102575785:T:C	T	C	0.0169	0.0608	0.5719	0.9153
MOK	rs139907184	14:102242901:C:G	C	G	0.0796	0.0225	0.2127	0.9158
RN7SL546P	rs78049704	14:102580205:A:G	A	G	0.0169	0.0598	0.5718	0.9166
TRAF3	rs11160706	14:102895399:A:G	A	G	0.2285	0.0143	0.137	0.9167
WDR20	rs145848073	14:102215549:A:G	A	G	0.0035	-0.1199	1.1493	0.9169
TRAF3	.	14:102846628:T:G	T	G	0.8246	-0.0161	0.1552	0.9171
WDR20	.	14:102149077:A:G	A	G	0.9838	0.0552	0.5326	0.9174
CDC42BPB	rs7145178	14:102965135:T:C	T	C	0.9712	-0.0501	0.4852	0.9178
WDR20	.	14:102176116:T:C	T	C	0.1495	0.017	0.1667	0.9188
MOK	.	14:102282109:T:C	T	C	0.9427	-0.0252	0.2476	0.9188
CINP	rs572588758	14:102362929:T:C	T	C	0.0031	-0.1283	1.2595	0.9188
	.	14:102515054:A:G	A	G	0.9402	0.0266	0.2614	0.9189
	.	14:102760674:T:C	T	C	0.7745	-0.0159	0.1566	0.919
MOK	rs141841704	14:102287370:A:G	A	G	0.0234	0.0405	0.3993	0.9193
	rs1998423	14:102514800:T:C	T	C	0.0599	-0.0264	0.2613	0.9194
AMN	.	14:102921634:C:G	C	G	0.7932	-0.015	0.1485	0.9195
HSP90AA1	rs1190603	14:102119787:A:G	A	G	0.8855	-0.0183	0.1808	0.9196
RCOR1	.	14:102719262:A:T	A	T	0.6606	0.0135	0.1353	0.9203
	rs112413862	14:102574296:T:C	T	C	0.0169	0.0571	0.5719	0.9205
LBHD2	.	14:103092646:T:C	T	C	0.1712	0.0159	0.1602	0.9209
CDC42BPB	.	14:103049115:A:G	A	G	0.9764	-0.0411	0.4192	0.922
EXOC3L4	rs34300026	14:103097384:C:G	C	G	0.022	-0.0507	0.5255	0.9232
CDC42BPB	rs2269317	14:102940031:T:C	T	C	0.1286	-0.0186	0.1952	0.924
WDR20	.	14:102225622:T:C	T	C	0.9206	-0.0203	0.2147	0.9246
HSP90AA1	.	14:102119876:T:C	T	C	0.8862	-0.0169	0.181	0.9258
	rs747165	14:102755966:T:C	T	C	0.0225	-0.0417	0.4492	0.9261
TRAF3	rs12147524	14:102775994:T:C	T	C	0.2281	0.0155	0.1672	0.9261
MOK	.	14:102283775:T:C	T	C	0.9427	-0.0227	0.2476	0.9269
RCOR1	rs7142608	14:102653073:C:G	C	G	0.2791	0.013	0.1416	0.9269
ANKRD9	rs73353428	14:102510246:T:G	T	G	0.0592	-0.0238	0.2603	0.927
MOK	rs4346142	14:102302605:T:C	T	C	0.0573	0.0228	0.2493	0.9271
TECPR2	rs10400743	14:102451912:T:C	T	C	0.0601	0.0227	0.2486	0.9273
	.	14:102515009:T:C	T	C	0.9405	0.0237	0.2618	0.9277
RCOR1	rs2146431	14:102605524:A:G	A	G	0.709	-0.0125	0.1379	0.928
RCOR1	rs2403068	14:102607196:A:G	A	G	0.7088	-0.0124	0.1378	0.9281
ANKRD9	.	14:102513575:T:C	T	C	0.9405	0.0233	0.2611	0.9288
RN7SL546P	.	14:102580557:T:C	T	C	0.7021	0.0125	0.141	0.9292
	rs113553503	14:102529580:A:G	A	G	0.0603	-0.0235	0.2661	0.9297
TRAF3	rs117843460	14:102826490:A:C	A	C	0.0457	-0.0312	0.3544	0.9299
MOK	rs75834621	14:102235994:T:C	T	C	0.0795	0.0187	0.2133	0.9301
MOK	rs77024025	14:102235216:A:G	A	G	0.0795	0.0186	0.2134	0.9305
HSP90AA1	.	14:102110490:A:G	A	G	0.1138	0.0153	0.1807	0.9325
CINP	rs12323844	14:102350080:A:T	A	T	0.0632	0.02	0.2368	0.9327
TRAF3	rs56330734	14:102825813:A:G	A	G	0.1798	0.013	0.1544	0.9328
TECPR2	rs148045558	14:102418441:T:C	T	C	0.0188	0.0403	0.4808	0.9333
CDC42BPB	rs1018550	14:102973945:T:G	T	G	0.9623	-0.0369	0.4411	0.9333
CDC42BPB	rs142280632	14:103003613:T:C	T	C	0.0115	-0.0628	0.7506	0.9333
TECPR2	rs73353412	14:102496670:A:G	A	G	0.0592	-0.0215	0.2574	0.9335
	rs140810349	14:102526181:A:G	A	G	0.0412	0.0267	0.3262	0.9349
	.	14:102534221:A:C	A	C	0.8248	0.0148	0.1807	0.9349
ZNF839	.	14:102312448:C:G	C	G	0.9718	0.0297	0.3646	0.935
RCOR1	.	14:102725134:A:G	A	G	0.6421	-0.0109	0.1348	0.9353
RCOR1	.	14:102607188:C:G	C	G	0.2912	0.0112	0.1378	0.9354
RCOR1	.	14:102610470:A:T	A	T	0.2913	0.0111	0.1378	0.9358
TRAF3	rs8022110	14:102861821:T:C	T	C	0.18	0.0122	0.1517	0.9359
TRAF3	rs12887759	14:102772514:A:T	A	T	0.2139	-0.0137	0.1704	0.936
RCOR1	.	14:102655813:T:C	T	C	0.708	0.0111	0.139	0.9361
RCOR1	rs4906238	14:102611365:A:G	A	G	0.7086	-0.011	0.1378	0.9362
MOK	rs79431979	14:102264600:A:G	A	G	0.0574	0.0197	0.2467	0.9363
TECPR2	rs147513146	14:102431594:A:G	A	G	0.0576	-0.0206	0.2586	0.9366
ZNF839	rs7146172	14:102315506:A:T	A	T	0.0279	-0.029	0.3657	0.9368
TRAF3	.	14:102826622:A:G	A	G	0.7691	-0.0111	0.1393	0.9368
CDC42BPB	rs35045068	14:102960081:A:C	A	C	0.3411	0.0112	0.1433	0.9376
MOK	rs7157099	14:102298063:A:G	A	G	0.0574	0.0194	0.2489	0.938
	rs12892324	14:102766088:A:G	A	G	0.211	-0.013	0.1683	0.9386
RCOR1	.	14:102624141:A:G	A	G	0.2914	0.0105	0.138	0.9391
	.	14:102761515:T:G	T	G	0.7736	-0.0118	0.1564	0.9396
	.	14:102526937:A:G	A	G	0.9427	-0.0202	0.2685	0.9399
LINC02323	rs55744144	14:102547427:C:G	C	G	0.0266	0.0363	0.4878	0.9406
RCOR1	.	14:102619952:T:G	T	G	0.2914	0.0103	0.1379	0.9407
EXOC3L4	COSV66295612	14:103102392:A:G	A	G	0.5963	0.0088	0.1188	0.9407
RCOR1	.	14:102611736:A:G	A	G	0.2913	0.0101	0.1378	0.9413
RCOR1	.	14:102627095:T:C	T	C	0.2915	0.0102	0.138	0.9413
RCOR1	rs2093259	14:102679309:A:T	A	T	0.2922	0.0103	0.1401	0.9413
TECPR2	rs45622733	14:102434080:T:G	T	G	0.0596	0.0185	0.2514	0.9414
TRAF3	rs7153002	14:102857578:T:C	T	C	0.1801	0.0112	0.1519	0.9414
CDC42BPB	.	14:102967736:C:G	C	G	0.976	-0.0349	0.4838	0.9424
CDC42BPB	rs181147603	14:103036912:A:G	A	G	0.0114	-0.0548	0.7612	0.9426
RCOR1	.	14:102621191:T:C	T	C	0.2915	0.0098	0.138	0.9434
RCOR1	rs12887440	14:102617562:A:G	A	G	0.7086	-0.0098	0.1379	0.9435
RCOR1	.	14:102683110:T:G	T	G	0.7074	-0.0099	0.1403	0.9435
MOK	rs147049853	14:102248756:T:C	T	C	0.0574	0.0176	0.2483	0.9436
LINC02323	rs77271827	14:102541697:A:G	A	G	0.1238	-0.0154	0.2206	0.9442
WDR20	rs77825964	14:102227472:T:C	T	C	0.0796	0.0149	0.2141	0.9444
RCOR1	.	14:102684070:A:G	A	G	0.7073	-0.0097	0.1403	0.9449
EXOC3L4	rs10144543	14:103108377:T:C	T	C	0.4178	0.0082	0.1188	0.9449
TECPR2	rs73353410	14:102495605:T:C	T	C	0.0592	-0.0176	0.257	0.9453
	.	14:102765431:A:G	A	G	0.7887	0.0115	0.1681	0.9454
AMN	.	14:102934867:T:G	T	G	0.8685	0.0133	0.1945	0.9454
TRAF3	rs62007942	14:102793214:T:C	T	C	0.0375	-0.0262	0.3853	0.9458
WDR20	rs74082259	14:102215726:A:G	A	G	0.0834	-0.0144	0.2128	0.9459
RCOR1	rs145561395	14:102733051:A:G	A	G	0.0377	-0.0291	0.4278	0.9459
RCOR1	rs11627756	14:102630269:T:C	T	C	0.7085	-0.0093	0.1381	0.946
MOK	.	14:102254713:A:T	A	T	0.9426	-0.0167	0.2477	0.9461
TRAF3	.	14:102900491:A:G	A	G	0.9753	0.0353	0.5233	0.9462
	rs12896205	14:102526896:A:G	A	G	0.0412	0.0219	0.3259	0.9463
EXOC3L4	rs78702790	14:103105500:C:G	C	G	0.0365	0.0386	0.5742	0.9464
MOK	.	14:102253362:A:G	A	G	0.9426	-0.0166	0.2478	0.9465
RCOR1	rs4906245	14:102621845:C:G	C	G	0.7086	-0.0092	0.138	0.9467
RCOR1	.	14:102630015:T:C	T	C	0.2915	0.0092	0.1381	0.9467
TRAF3	rs76327888	14:102914066:T:G	T	G	0.18	-0.0101	0.1519	0.9468
LBHD2	.	14:103094249:T:C	T	C	0.1725	0.0106	0.1592	0.9468
MOK	rs7152550	14:102231794:A:G	A	G	0.0794	0.0142	0.2138	0.9471
CDC42BPB	.	14:102961094:A:G	A	G	0.9947	0.0682	1.0318	0.9473
RCOR1	rs1190343	14:102634011:A:G	A	G	0.7083	-0.009	0.1382	0.9482
LBHD2	rs12880869	14:103086085:A:T	A	T	0.0538	-0.0187	0.295	0.9493
MOK	rs143860718	14:102260100:T:C	T	C	0.0574	0.0155	0.2469	0.9498
ZNF839	rs72698580	14:102318354:T:C	T	C	0.0282	-0.023	0.3648	0.9498
ZNF839	rs141050487	14:102342796:A:G	A	G	0.1936	0.0106	0.1689	0.95
LINC02323	.	14:102543746:T:C	T	C	0.9736	-0.0307	0.4894	0.95
TECPR2	rs58146210	14:102470904:T:C	T	C	0.0601	0.0156	0.2511	0.9505
TRAF3	rs146982438	14:102914088:A:G	A	G	0.0267	-0.0263	0.4276	0.9509
MOK	rs148298465	14:102254178:T:C	T	C	0.0575	0.015	0.2475	0.9518
RCOR1	rs191142653	14:102607027:A:G	A	G	0.004	-0.0679	1.1363	0.9524
ZNF839	rs72698579	14:102317933:C:G	C	G	0.028	-0.0208	0.3653	0.9545
TECPR2	rs111329383	14:102442220:A:G	A	G	0.06	-0.0141	0.2477	0.9545
WDR20	rs117925320	14:102220805:T:C	T	C	0.0576	0.014	0.2513	0.9555
TRAF3	rs4906271	14:102909257:A:T	A	T	0.9462	-0.0182	0.3277	0.9558
TRAF3	rs8017180	14:102853763:C:G	C	G	0.1799	0.0084	0.1524	0.9559
RN7SL546P	rs112085070	14:102586867:A:T	A	T	0.0169	0.0314	0.5732	0.9564
EXOC3L4	rs11628185	14:103097084:A:G	A	G	0.401	-0.0063	0.1162	0.9567
ANKRD9	rs11160688	14:102505982:A:G	A	G	0.0592	-0.0139	0.2598	0.9574
TECPR2	.	14:102435849:A:C	A	C	0.9738	0.029	0.545	0.9576
TECPR2	rs111691163	14:102463860:A:G	A	G	0.0556	0.0187	0.3536	0.9579
	rs8007180	14:102528045:C:G	C	G	0.0607	0.0138	0.2645	0.9584
MOK	rs74665201	14:102250028:A:G	A	G	0.0575	0.0128	0.2481	0.9589
TECPR2	.	14:102492189:C:G	C	G	0.9408	0.0131	0.2559	0.9591
TRAF3	rs56083744	14:102825854:A:G	A	G	0.1802	0.0079	0.1542	0.9594
	rs12434067	14:102740374:A:G	A	G	0.271	0.0075	0.1475	0.9596
CDC42BPB	rs2269324	14:103002260:T:C	T	C	0.3158	-0.0074	0.1466	0.9596
ANKRD9	rs45438105	14:102502316:T:C	T	C	0.0591	-0.0129	0.2589	0.9601
ANKRD9	.	14:102504713:T:G	T	G	0.3998	0.0063	0.1271	0.9602
WDR20	rs8009059	14:102223675:T:C	T	C	0.0575	0.0124	0.2511	0.9605
CINP	rs146796867	14:102367785:A:G	A	G	0.0073	-0.0391	0.7891	0.9605
WDR20	rs45508291	14:102210392:A:G	A	G	0.0258	0.0259	0.5302	0.961
ANKRD9	rs4270103	14:102512814:T:C	T	C	0.0591	-0.0126	0.2611	0.9614
ANKRD9	rs34454902	14:102512770:A:G	A	G	0.0591	-0.0126	0.2611	0.9615
ANKRD9	rs7158458	14:102504555:A:G	A	G	0.0592	-0.0121	0.2595	0.9628
ANKRD9	.	14:102504679:T:C	T	C	0.3999	0.0058	0.1271	0.9639
CDC42BPB	.	14:103052995:A:G	A	G	0.9765	0.0187	0.4197	0.9646
RCOR1	rs1190336	14:102642141:T:C	T	C	0.7078	0.0061	0.1383	0.9648
TRAF3	rs66970053	14:102841318:C:G	C	G	0.2154	-0.0061	0.1429	0.9662
RCOR1	.	14:102667048:T:C	T	C	0.7078	-0.0058	0.1395	0.9667
	rs118072892	14:103071568:A:C	A	C	0.0244	0.0175	0.4218	0.9669
EXOC3L4	rs117708804	14:103104017:T:G	T	G	0.0364	0.0238	0.5738	0.9669
TECPR2	rs12100607	14:102491839:T:C	T	C	0.0592	-0.0103	0.2559	0.9678
TRAF3	rs8021860	14:102845808:T:G	T	G	0.18	0.0061	0.1528	0.9679
WDR20	rs112938245	14:102220103:A:G	A	G	0.0947	-0.0079	0.2001	0.9684
MOK	rs529655215	14:102229155:T:C	T	C	0.0035	-0.0448	1.1595	0.9692
MOK	rs111642359	14:102244945:A:T	A	T	0.0749	-0.0087	0.225	0.9692
RCOR1	.	14:102646254:T:C	T	C	0.7079	0.0052	0.1385	0.9702
LBHD2	rs12889119	14:103084288:A:G	A	G	0.0308	-0.0153	0.416	0.9706
LINC02323	rs55896601	14:102549890:A:G	A	G	0.0661	-0.0109	0.3105	0.9721
TRAF3	.	14:102840773:A:C	A	C	0.7922	0.0051	0.1445	0.9721
TECPR2	rs12372862	14:102479863:A:G	A	G	0.0593	-0.0085	0.2536	0.9733
ZNF839	rs72698578	14:102317808:T:C	T	C	0.028	-0.012	0.3654	0.9739
WDR20	rs78845721	14:102220920:A:G	A	G	0.0946	-0.0065	0.2	0.9742
TECPR2	rs12147156	14:102437503:T:G	T	G	0.0597	0.0078	0.2474	0.9747
TRAF3	rs564306260	14:102864326:A:T	A	T	0.014	0.0208	0.6598	0.9749
RCOR1	rs35785423	14:102608461:A:G	A	G	0.2922	-0.0044	0.1434	0.9754
RCOR1	rs11851713	14:102661172:T:C	T	C	0.1065	-0.0065	0.2103	0.9754
	rs10139530	14:102526838:A:G	A	G	0.0601	0.0081	0.2648	0.9757
	rs142932347	14:103072515:T:C	T	C	0.0298	0.0116	0.4215	0.9781
HSP90AA1	.	14:102116365:C:G	C	G	0.1144	0.0047	0.1807	0.9793
	rs74082785	14:103070412:A:G	A	G	0.0261	-0.0102	0.4049	0.9799
RCOR1	rs7142319	14:102653088:T:C	T	C	0.2921	-0.0034	0.1389	0.9805
TRAF3	.	14:102870916:T:C	T	C	0.7715	-0.0032	0.1363	0.981
TRAF3	rs72704741	14:102915545:T:C	T	C	0.1786	0.0036	0.1525	0.981
MOK	rs12184971	14:102309585:A:G	A	G	0.0573	0.0059	0.2504	0.9812
RCOR1	rs8006489	14:102654895:A:G	A	G	0.2921	-0.0032	0.1389	0.9816
TECPR2	rs17100923	14:102443654:T:C	T	C	0.0597	0.0056	0.248	0.9818
TECPR2	.	14:102455134:T:G	T	G	0.9403	-0.0057	0.2495	0.9819
	.	14:103068380:A:G	A	G	0.3053	0.0032	0.1434	0.9823
TRAF3	rs7156191	14:102831510:C:G	C	G	0.1802	0.0033	0.1538	0.9826
TRAF3	rs35999100	14:102900429:T:C	T	C	0.0245	-0.0113	0.5256	0.9829
EXOC3L4	.	14:103097210:T:C	T	C	0.5964	0.0025	0.1163	0.9829
ZNF839	rs73347450	14:102340686:A:G	A	G	0.0641	0.0049	0.2331	0.9833
TECPR2	.	14:102372259:A:G	A	G	0.9962	0.0234	1.123	0.9834
TECPR2	rs150264251	14:102406798:A:G	A	G	0.0202	0.0083	0.455	0.9855
TECPR2	rs113724813	14:102478447:C:G	C	G	0.0596	-0.0045	0.2526	0.9859
TECPR2	rs73351378	14:102465430:A:T	A	T	0.0595	-0.0044	0.2509	0.9861
LBHD2	.	14:103094324:C:G	C	G	0.9718	0.0072	0.4143	0.9862
MOK	rs76918593	14:102236793:C:G	C	G	0.0576	0.0042	0.249	0.9864
	.	14:102742816:A:G	A	G	0.6623	0.0021	0.1363	0.9877
RCOR1	.	14:102660233:A:T	A	T	0.7078	0.0021	0.1391	0.9879
RCOR1	.	14:102660575:T:G	T	G	0.7078	0.002	0.1391	0.9883
TRAF3	.	14:102847567:T:G	T	G	0.954	-0.0052	0.355	0.9883
RCOR1	.	14:102661112:T:C	T	C	0.7078	0.002	0.1391	0.9885
	rs2146427	14:102528747:C:G	C	G	0.5402	-0.0018	0.1273	0.9888
AMN	COSV54486146	14:102926502:T:C	T	C	0.6071	-0.002	0.1414	0.9888
	rs4906214	14:102529331:A:C	A	C	0.54	0.0016	0.1274	0.9898
RCOR1	rs7144340	14:102662440:T:G	T	G	0.2922	-0.0016	0.1392	0.9908
WDR20	.	14:102169091:A:G	A	G	0.9827	0.0065	0.5952	0.9912
CDC42BPB	rs2093414	14:102968193:A:T	A	T	0.9732	0.0054	0.5023	0.9914
RCOR1	.	14:102704428:A:G	A	G	0.6413	-0.0013	0.1341	0.9923
ZNF839	rs1053019	14:102341936:A:C	A	C	0.0641	-0.0022	0.2329	0.9925
RCOR1	.	14:102704677:A:G	A	G	0.6412	-0.0012	0.1341	0.9926
TRAF3	rs7143963	14:102838088:T:C	T	C	0.1815	0.0014	0.1525	0.9927
RCOR1	.	14:102658722:A:C	A	C	0.7078	0.0013	0.139	0.9928
CDC42BPB	rs911627	14:102945498:T:C	T	C	0.3348	-0.0013	0.146	0.9928
TECPR2	rs60302027	14:102468125:T:C	T	C	0.0597	0.0019	0.2512	0.994
TRAF3	rs4906267	14:102838740:T:G	T	G	0.1814	0.001	0.1525	0.9945
TECPR2	rs28551719	14:102480446:T:G	T	G	0.0593	-0.0015	0.2536	0.9953
	.	14:102519735:A:G	A	G	0.9401	0.0015	0.2619	0.9953
CDC42BPB	rs117684165	14:102989555:A:G	A	G	0.0183	-0.0031	0.556	0.9956
TECPR2	.	14:102480451:C:G	C	G	0.9407	0.0013	0.2536	0.9958
TECPR2	rs61378179	14:102462642:A:G	A	G	0.0598	-0.0012	0.2504	0.9962
	.	14:102566353:A:G	A	G	0.9831	0.0028	0.5876	0.9963
MOK	rs76141924	14:102256107:A:T	A	T	0.0826	0.0009	0.2091	0.9966
	rs73353453	14:102524344:A:G	A	G	0.0596	-0.0005	0.2646	0.9984
CDC42BPB	rs577769813	14:103036944:A:G	A	G	0.0113	-0.0014	0.8196	0.9987
TECPR2	rs73351364	14:102446131:A:G	A	G	0.0597	-0.0003	0.2484	0.999
TRAF3	.	14:102857182:C:G	C	G	0.9634	0.0005	0.3975	0.9991
CDC42BPB	rs148645962	14:103053536:T:C	T	C	0.0236	0.0004	0.4479	0.9993
LBHD2	rs72706627	14:103089049:T:G	T	G	0.0191	0.0003	0.5326	0.9996
RCOR1	rs11850580	14:102690249:T:C	T	C	0.293	0	0.1406	0.9998
WDR20	.	14:102138415:A:C	A	C	0.9387	0	0.256	0.9999
TECPR2	rs112890113	14:102448735:T:C	T	C	0.0597	0	0.2488	1
SNP, single nucleotide polymorphism; freq, minor allele frequency; se, standard error.

### Sheet: Tan 2021 PD Cognitive GWAS
Supplementary Table 3. RCOR1 region variants nominally associated with various synucleinopathy phenotypes.
Gene	rsID	SNP	A1	A2	beta	se	p	Bonferroni threshold = 0.000031
TECPR2	.	14:102463519:G:A	G	A	-0.361681	0.108354	0.00084396
TECPR2	.	14:102420220:A:G	A	G	-0.341221	0.103577	0.000986357
TECPR2	.	14:102429545:G:A	G	A	-0.3436	0.111092	0.00198188
TECPR2	.	14:102409578:C:T	C	T	-0.331615	0.10734	0.00200575
TECPR2	.	14:102387385:T:A	T	A	-0.335765	0.111393	0.00257628
TECPR2	.	14:102388687:G:A	G	A	-0.335765	0.111393	0.00257628
TECPR2	.	14:102429567:G:A	G	A	-0.330654	0.110781	0.00283798
CINP	.	14:102365550:G:A	G	A	-0.338388	0.114111	0.00302258
CINP	.	14:102366465:G:A	G	A	-0.338388	0.114111	0.00302258
TECPR2	.	14:102374885:C:T	C	T	-0.338388	0.114111	0.00302258
TECPR2	.	14:102376439:A:G	A	G	-0.338388	0.114111	0.00302258
TECPR2	.	14:102377212:G:A	G	A	-0.338388	0.114111	0.00302258
TECPR2	.	14:102413933:G:C	G	C	-0.325186	0.110023	0.00312049
TECPR2	.	14:102415687:T:C	T	C	-0.325186	0.110023	0.00312049
TECPR2	.	14:102427313:G:A	G	A	-0.325186	0.110023	0.00312049
TECPR2	.	14:102427650:T:C	T	C	-0.325186	0.110023	0.00312049
TECPR2	.	14:102433192:T:C	T	C	-0.325186	0.110023	0.00312049
TECPR2	.	14:102438649:G:A	G	A	-0.325186	0.110023	0.00312049
TECPR2	.	14:102439692:C:A	C	A	-0.325186	0.110023	0.00312049
TECPR2	.	14:102444175:A:G	A	G	-0.325186	0.110023	0.00312049
TECPR2	.	14:102444201:T:C	T	C	-0.325186	0.110023	0.00312049
TECPR2	.	14:102445651:C:G	C	G	-0.325186	0.110023	0.00312049
TECPR2	.	14:102445652:C:T	C	T	-0.325186	0.110023	0.00312049
TECPR2	.	14:102446353:A:G	A	G	-0.325186	0.110023	0.00312049
TECPR2	.	14:102448118:A:G	A	G	-0.325186	0.110023	0.00312049
TECPR2	.	14:102455110:A:C	A	C	-0.325186	0.110023	0.00312049
TECPR2	.	14:102455510:G:A	G	A	-0.325186	0.110023	0.00312049
TECPR2	.	14:102455905:G:A	G	A	-0.325186	0.110023	0.00312049
TECPR2	.	14:102458629:G:C	G	C	-0.325186	0.110023	0.00312049
TECPR2	.	14:102460665:G:A	G	A	-0.325186	0.110023	0.00312049
TECPR2	.	14:102401730:G:T	G	T	-0.326827	0.110743	0.00316535
TECPR2	.	14:102399415:C:T	C	T	-0.325456	0.110741	0.00329382
TECPR2	.	14:102404645:C:T	C	T	-0.325456	0.110741	0.00329382
TECPR2	.	14:102406320:G:A	G	A	-0.325456	0.110741	0.00329382
TECPR2	.	14:102460850:A:G	A	G	-0.324192	0.110358	0.0033073
TECPR2	.	14:102461102:G:C	G	C	-0.324192	0.110358	0.0033073
TECPR2	.	14:102465845:G:C	G	C	-0.32355	0.110715	0.00347376
TECPR2	.	14:102470059:C:T	C	T	-0.32355	0.110715	0.00347376
TECPR2	.	14:102473074:C:G	C	G	-0.32355	0.110715	0.00347376
TECPR2	.	14:102407924:A:G	A	G	-0.315032	0.107905	0.00350568
TECPR2	.	14:102383668:A:G	A	G	-0.326893	0.112043	0.00352774
TECPR2	.	14:102384217:C:T	C	T	-0.326893	0.112043	0.00352774
TECPR2	.	14:102384540:G:A	G	A	-0.326893	0.112043	0.00352774
TECPR2	.	14:102384981:C:T	C	T	-0.32628	0.112043	0.00358996
TECPR2	.	14:102381005:C:T	C	T	-0.324715	0.111704	0.00364993
TECPR2	.	14:102445375:C:T	C	T	-0.313502	0.10883	0.00396858
TECPR2	.	14:102445469:T:C	T	C	-0.313129	0.108831	0.00401205
TECPR2	.	14:102378289:G:A	G	A	-0.323835	0.112717	0.0040661
TECPR2	.	14:102379143:A:C	A	C	-0.323835	0.112717	0.0040661
TECPR2	.	14:102440152:G:A	G	A	-0.313395	0.109701	0.00427904
TECPR2	.	14:102380239:G:A	G	A	-0.319931	0.112797	0.00456324
TECPR2	.	14:102437766:G:A	G	A	-0.306352	0.108227	0.00464558
TECPR2	.	14:102401843:A:G	A	G	-0.307472	0.108821	0.0047208
TECPR2	.	14:102402934:C:G	C	G	-0.307472	0.108821	0.0047208
TECPR2	.	14:102402980:A:T	A	T	-0.307472	0.108821	0.0047208
TECPR2	.	14:102404097:T:A	T	A	-0.307472	0.108821	0.0047208
TECPR2	.	14:102475220:A:G	A	G	-0.307472	0.108821	0.0047208
TECPR2	.	14:102475373:A:G	A	G	-0.307472	0.108821	0.0047208
TECPR2	.	14:102407048:C:T	C	T	-0.306595	0.108528	0.00472772
TECPR2	.	14:102407722:T:C	T	C	-0.306595	0.108528	0.00472772
TECPR2	.	14:102408403:T:C	T	C	-0.306595	0.108528	0.00472772
TECPR2	.	14:102409635:C:G	C	G	-0.306595	0.108528	0.00472772
TECPR2	.	14:102411861:G:A	G	A	-0.306595	0.108528	0.00472772
TECPR2	.	14:102412486:T:A	T	A	-0.306595	0.108528	0.00472772
TECPR2	.	14:102413206:G:A	G	A	-0.306595	0.108528	0.00472772
TECPR2	.	14:102415651:A:G	A	G	-0.306595	0.108528	0.00472772
TECPR2	.	14:102415740:G:A	G	A	-0.306595	0.108528	0.00472772
TECPR2	.	14:102416710:A:G	A	G	-0.306595	0.108528	0.00472772
TECPR2	.	14:102417291:T:C	T	C	-0.306595	0.108528	0.00472772
TECPR2	.	14:102418580:T:C	T	C	-0.306595	0.108528	0.00472772
TECPR2	.	14:102421865:C:T	C	T	-0.306595	0.108528	0.00472772
TECPR2	.	14:102422488:T:C	T	C	-0.306595	0.108528	0.00472772
TECPR2	.	14:102422636:T:A	T	A	-0.306595	0.108528	0.00472772
TECPR2	.	14:102424178:T:C	T	C	-0.306595	0.108528	0.00472772
TECPR2	COSV63972221	14:102424310:G:A	G	A	-0.306595	0.108528	0.00472772
TECPR2	.	14:102425649:T:C	T	C	-0.306595	0.108528	0.00472772
TECPR2	.	14:102426428:T:C	T	C	-0.306595	0.108528	0.00472772
TECPR2	.	14:102426585:T:C	T	C	-0.306595	0.108528	0.00472772
TECPR2	.	14:102427198:C:T	C	T	-0.306595	0.108528	0.00472772
TECPR2	.	14:102427648:C:T	C	T	-0.306595	0.108528	0.00472772
TECPR2	.	14:102428011:T:C	T	C	-0.306595	0.108528	0.00472772
TECPR2	.	14:102429372:G:A	G	A	-0.306595	0.108528	0.00472772
TECPR2	.	14:102431309:G:C	G	C	-0.306595	0.108528	0.00472772
TECPR2	.	14:102432026:C:T	C	T	-0.306595	0.108528	0.00472772
TECPR2	.	14:102432833:G:A	G	A	-0.306595	0.108528	0.00472772
TECPR2	.	14:102432928:T:C	T	C	-0.306595	0.108528	0.00472772
TECPR2	.	14:102433827:A:G	A	G	-0.306595	0.108528	0.00472772
TECPR2	.	14:102434431:A:G	A	G	-0.306595	0.108528	0.00472772
TECPR2	.	14:102435540:G:A	G	A	-0.306595	0.108528	0.00472772
TECPR2	.	14:102436226:C:T	C	T	-0.306595	0.108528	0.00472772
TECPR2	.	14:102437466:C:A	C	A	-0.306595	0.108528	0.00472772
TECPR2	.	14:102438462:T:C	T	C	-0.306595	0.108528	0.00472772
TECPR2	.	14:102439116:A:G	A	G	-0.306595	0.108528	0.00472772
TECPR2	.	14:102439630:C:T	C	T	-0.306595	0.108528	0.00472772
TECPR2	.	14:102439863:T:C	T	C	-0.306595	0.108528	0.00472772
TECPR2	.	14:102440198:G:T	G	T	-0.306595	0.108528	0.00472772
TECPR2	.	14:102440700:G:A	G	A	-0.306595	0.108528	0.00472772
TECPR2	.	14:102441999:G:C	G	C	-0.306595	0.108528	0.00472772
TECPR2	.	14:102442042:A:G	A	G	-0.306595	0.108528	0.00472772
TECPR2	.	14:102442908:A:G	A	G	-0.306595	0.108528	0.00472772
TECPR2	.	14:102444587:G:A	G	A	-0.306595	0.108528	0.00472772
TECPR2	.	14:102444656:T:A	T	A	-0.306595	0.108528	0.00472772
TECPR2	.	14:102446054:C:T	C	T	-0.306595	0.108528	0.00472772
TECPR2	.	14:102446057:A:G	A	G	-0.306595	0.108528	0.00472772
TECPR2	.	14:102447069:A:T	A	T	-0.306595	0.108528	0.00472772
TECPR2	.	14:102448686:T:C	T	C	-0.306595	0.108528	0.00472772
TECPR2	.	14:102449135:G:A	G	A	-0.306595	0.108528	0.00472772
TECPR2	.	14:102449567:G:A	G	A	-0.306595	0.108528	0.00472772
TECPR2	COSV63971487	14:102449981:T:C	T	C	-0.306595	0.108528	0.00472772
TECPR2	.	14:102453373:A:G	A	G	-0.306595	0.108528	0.00472772
TECPR2	.	14:102453798:A:G	A	G	-0.306595	0.108528	0.00472772
TECPR2	.	14:102455558:G:A	G	A	-0.306595	0.108528	0.00472772
TECPR2	.	14:102455633:C:T	C	T	-0.306595	0.108528	0.00472772
TECPR2	.	14:102458063:G:A	G	A	-0.306595	0.108528	0.00472772
TECPR2	.	14:102458457:C:T	C	T	-0.306595	0.108528	0.00472772
TECPR2	.	14:102463797:G:A	G	A	-0.306595	0.108528	0.00472772
TECPR2	.	14:102465023:A:G	A	G	-0.306595	0.108528	0.00472772
TECPR2	.	14:102469106:G:A	G	A	-0.306595	0.108528	0.00472772
TECPR2	.	14:102471642:T:C	T	C	-0.306595	0.108528	0.00472772
TECPR2	.	14:102472867:G:A	G	A	-0.306595	0.108528	0.00472772
TECPR2	.	14:102386670:C:T	C	T	-0.308215	0.109167	0.00475246
TECPR2	.	14:102387622:T:G	T	G	-0.308215	0.109167	0.00475246
TECPR2	.	14:102387628:A:G	A	G	-0.308215	0.109167	0.00475246
TECPR2	.	14:102387821:T:C	T	C	-0.308215	0.109167	0.00475246
TECPR2	.	14:102388468:C:T	C	T	-0.308215	0.109167	0.00475246
TECPR2	.	14:102389751:C:T	C	T	-0.308215	0.109167	0.00475246
TECPR2	.	14:102391220:A:G	A	G	-0.308215	0.109167	0.00475246
TECPR2	.	14:102399491:A:G	A	G	-0.308215	0.109167	0.00475246
TECPR2	.	14:102400503:G:A	G	A	-0.308215	0.109167	0.00475246
TECPR2	.	14:102400732:A:G	A	G	-0.308215	0.109167	0.00475246
CINP	.	14:102365011:A:G	A	G	-0.307323	0.108871	0.00476022
CINP	.	14:102367483:T:C	T	C	-0.307323	0.108871	0.00476022
CINP	.	14:102367507:A:G	A	G	-0.307323	0.108871	0.00476022
TECPR2	.	14:102368108:G:A	G	A	-0.307323	0.108871	0.00476022
TECPR2	.	14:102368624:T:A	T	A	-0.307323	0.108871	0.00476022
TECPR2	.	14:102369758:G:A	G	A	-0.307323	0.108871	0.00476022
TECPR2	.	14:102369919:T:C	T	C	-0.307323	0.108871	0.00476022
TECPR2	.	14:102370462:G:C	G	C	-0.307323	0.108871	0.00476022
TECPR2	.	14:102370750:G:A	G	A	-0.307323	0.108871	0.00476022
TECPR2	.	14:102371291:C:T	C	T	-0.307323	0.108871	0.00476022
TECPR2	.	14:102371688:C:T	C	T	-0.307323	0.108871	0.00476022
TECPR2	.	14:102372669:T:C	T	C	-0.307323	0.108871	0.00476022
TECPR2	.	14:102373823:G:A	G	A	-0.307323	0.108871	0.00476022
TECPR2	.	14:102373899:G:T	G	T	-0.307323	0.108871	0.00476022
TECPR2	.	14:102375646:T:G	T	G	-0.307323	0.108871	0.00476022
TECPR2	.	14:102376702:A:C	A	C	-0.307323	0.108871	0.00476022
TECPR2	.	14:102378997:C:T	C	T	-0.307323	0.108871	0.00476022
TECPR2	.	14:102380567:C:T	C	T	-0.307323	0.108871	0.00476022
TECPR2	COSV63972024	14:102380804:A:G	A	G	-0.307323	0.108871	0.00476022
TECPR2	.	14:102380869:G:A	G	A	-0.307323	0.108871	0.00476022
TECPR2	.	14:102381471:A:G	A	G	-0.307323	0.108871	0.00476022
TECPR2	.	14:102381953:A:G	A	G	-0.307323	0.108871	0.00476022
TECPR2	.	14:102382680:G:C	G	C	-0.307323	0.108871	0.00476022
TECPR2	.	14:102384002:A:C	A	C	-0.307323	0.108871	0.00476022
TECPR2	.	14:102384374:G:T	G	T	-0.307323	0.108871	0.00476022
TECPR2	.	14:102386450:A:G	A	G	-0.307323	0.108871	0.00476022
TECPR2	.	14:102389775:G:C	G	C	-0.307323	0.108871	0.00476022
TECPR2	.	14:102391901:C:T	C	T	-0.307323	0.108871	0.00476022
TECPR2	.	14:102448365:G:A	G	A	-0.301681	0.108192	0.00529734
AMN	.	14:102934902:C:T	C	T	-0.249483	0.0942753	0.00813723
CINP	rs2403039	14:102353826:A:C	A	C	-0.103652	0.0393618	0.00845583
TECPR2	.	14:102413387:A:T	A	T	0.100962	0.0409867	0.0137668
CINP	COSV53736670	14:102348705:C:T	C	T	0.0968864	0.0398526	0.0150522
CINP	.	14:102365480:A:G	A	G	0.0956448	0.0398014	0.016259
CDC42BPB	rs10131251	14:102956174:G:A	G	A	-0.320324	0.13567	0.0182235
CDC42BPB	rs2269320	14:102957748:C:T	C	T	-0.320324	0.13567	0.0182235
CDC42BPB	rs7145212	14:102965179:A:C	A	C	-0.320324	0.13567	0.0182235
CDC42BPB	rs2093414	14:102968193:A:T	A	T	-0.320324	0.13567	0.0182235
TECPR2	.	14:102482212:A:G	A	G	-0.151949	0.0647781	0.0189925
	.	14:102763476:C:T	C	T	-0.33885	0.145062	0.0194967
	.	14:102763860:G:T	G	T	-0.33885	0.145062	0.0194967
	.	14:102764091:C:T	C	T	-0.33885	0.145062	0.0194967
	.	14:102764278:G:A	G	A	-0.33885	0.145062	0.0194967
	.	14:102768864:G:C	G	C	-0.33885	0.145062	0.0194967
	.	14:102770192:C:T	C	T	-0.33885	0.145062	0.0194967
CDC42BPB	rs8007924	14:102947604:C:T	C	T	-0.318064	0.136914	0.020174
ZNF839	rs2896439	14:102339954:A:G	A	G	-0.0884642	0.0380997	0.0202375
	.	14:102753523:A:G	A	G	-0.321519	0.145875	0.0275187
	.	14:102754064:G:A	G	A	-0.321519	0.145875	0.0275187
	.	14:102754343:G:A	G	A	-0.321519	0.145875	0.0275187
	.	14:102757018:A:G	A	G	-0.321519	0.145875	0.0275187
	.	14:102757823:C:T	C	T	-0.321519	0.145875	0.0275187
	.	14:102758515:G:A	G	A	-0.321519	0.145875	0.0275187
	.	14:102760114:G:A	G	A	-0.321519	0.145875	0.0275187
TECPR2	.	14:102418301:G:A	G	A	0.088252	0.0409525	0.0311631
CDC42BPB	.	14:102961832:C:T	C	T	-0.317755	0.15038	0.0346
TECPR2	rs1005776	14:102430336:G:A	G	A	-0.0839044	0.0397895	0.03497
TECPR2	.	14:102474087:G:A	G	A	0.0848103	0.0406382	0.036892
	.	14:102757204:C:T	C	T	-0.328152	0.157696	0.0374416
ZNF839	rs8005475	14:102343222:G:A	G	A	-0.0828454	0.040169	0.0391677
TECPR2	.	14:102442318:G:A	G	A	0.0834193	0.0406808	0.0403078
TECPR2	.	14:102377710:A:G	A	G	0.0753293	0.0372485	0.0431409
TECPR2	.	14:102391459:G:A	G	A	0.0751077	0.0372584	0.0438148
TECPR2	.	14:102394594:C:T	C	T	0.0751077	0.0372584	0.0438148
TECPR2	.	14:102400610:A:C	A	C	0.0751077	0.0372584	0.0438148
TRAF3	rs1956160	14:102818542:G:A	G	A	0.0736347	0.0365819	0.0441279
ZNF839	.	14:102342225:C:G	C	G	0.0760406	0.0378108	0.0443171
ZNF839	.	14:102342443:G:A	G	A	-0.315866	0.157262	0.0445864
TRAF3	.	14:102818013:C:T	C	T	-0.32419	0.161587	0.0448258
TRAF3	.	14:102822748:G:C	G	C	-0.32419	0.161587	0.0448258
LBHD2	.	14:103082925:T:C	T	C	-0.305684	0.153655	0.0466551
WDR20	.	14:102173046:A:T	A	T	0.266428	0.135608	0.0494501
TECPR2	rs1190540	14:102430672:G:A	G	A	-0.0782265	0.0398281	0.0495183
CINP	rs60530409	14:102347530:G:T	G	T	-0.0780156	0.0400582	0.0514683
ANKRD9	.	14:102504172:C:T	C	T	0.0771142	0.039884	0.0531796
TECPR2	.	14:102424483:C:T	C	T	-0.295941	0.154244	0.0550275
TECPR2	.	14:102408788:A:T	A	T	-0.293804	0.155212	0.058369
TECPR2	.	14:102448073:A:G	A	G	-0.293804	0.155212	0.058369
ZNF839	rs12889712	14:102340751:C:T	C	T	-0.0765184	0.0405679	0.0592709
CINP	rs11629266	14:102351266:C:T	C	T	-0.0765184	0.0405679	0.0592709
	.	14:102757079:G:A	G	A	-0.102127	0.0542687	0.0598537
CINP	.	14:102359800:G:T	G	T	0.0701042	0.0372911	0.0601194
TECPR2	.	14:102482874:C:T	C	T	0.075575	0.0406311	0.0628816
CINP	rs2031233	14:102344291:C:T	C	T	-0.0752509	0.0405363	0.0633993
TECPR2	COSV63972275	14:102452710:C:T	C	T	0.073604	0.0396801	0.0636055
TECPR2	.	14:102470164:T:A	T	A	0.073604	0.0396801	0.0636055
TECPR2	.	14:102474083:C:T	C	T	0.0736185	0.0397053	0.0637214
TECPR2	.	14:102436372:G:A	G	A	0.0733203	0.0396406	0.0643673
TECPR2	.	14:102442196:C:T	C	T	0.0733432	0.0396885	0.0646066
CINP	.	14:102351767:G:A	G	A	-0.284812	0.154279	0.064879
TECPR2	.	14:102438773:G:C	G	C	0.0731213	0.039672	0.0653076
TECPR2	.	14:102439021:C:T	C	T	0.0731213	0.039672	0.0653076
TRAF3	rs8012557	14:102860599:C:G	C	G	0.0673669	0.0366237	0.0658512
ANKRD9	rs10141666	14:102503306:C:T	C	T	-0.0659315	0.0359398	0.0665803
CDC42BPB	.	14:102946042:T:G	T	G	0.0676057	0.0368729	0.066731
WDR20	.	14:102191343:C:T	C	T	0.250688	0.136921	0.0671155
WDR20	.	14:102193968:G:A	G	A	0.250688	0.136921	0.0671155
TECPR2	.	14:102415148:C:G	C	G	0.0679995	0.0372325	0.0677982
ANKRD9	.	14:102510394:T:A	T	A	0.072926	0.0399601	0.0680056
HSP90AA1	.	14:102124280:C:T	C	T	0.248993	0.136935	0.0690135
HSP90AA1	.	14:102124730:T:C	T	C	0.248993	0.136935	0.0690135
HSP90AA1	.	14:102127808:C:T	C	T	0.248993	0.136935	0.0690135
HSP90AA1	.	14:102131627:C:A	C	A	0.248993	0.136935	0.0690135
WDR20	.	14:102137532:G:T	G	T	0.248993	0.136935	0.0690135
WDR20	COSV54473578	14:102138519:T:C	T	C	0.248993	0.136935	0.0690135
WDR20	.	14:102142985:A:G	A	G	0.248993	0.136935	0.0690135
WDR20	.	14:102143529:A:G	A	G	0.248993	0.136935	0.0690135
WDR20	.	14:102149077:A:G	A	G	0.248993	0.136935	0.0690135
WDR20	.	14:102149320:T:G	T	G	0.248993	0.136935	0.0690135
WDR20	.	14:102156292:C:T	C	T	0.248993	0.136935	0.0690135
WDR20	.	14:102157874:G:A	G	A	0.248993	0.136935	0.0690135
WDR20	.	14:102176452:A:G	A	G	0.248993	0.136935	0.0690135
WDR20	.	14:102178878:T:G	T	G	0.248993	0.136935	0.0690135
TECPR2	.	14:102380519:G:T	G	T	0.0685422	0.0377065	0.0690971
TECPR2	.	14:102381149:C:T	C	T	0.0684962	0.0377067	0.0692856
TECPR2	.	14:102386923:G:A	G	A	0.0684962	0.0377067	0.0692856
TRAF3	.	14:102876718:C:T	C	T	0.219071	0.121893	0.0722964
TECPR2	.	14:102400410:A:G	A	G	0.0669419	0.0377026	0.0758111
WDR20	.	14:102205691:C:T	C	T	0.242385	0.136947	0.0767412
WDR20	.	14:102211073:C:T	C	T	0.242385	0.136947	0.0767412
WDR20	.	14:102215906:C:T	C	T	0.242385	0.136947	0.0767412
CINP	.	14:102363920:C:T	C	T	0.0664128	0.0377158	0.0782597
TRAF3	rs8012367	14:102860461:C:G	C	G	0.0644759	0.0366483	0.0785237
MOK	.	14:102309771:G:A	G	A	0.236324	0.135676	0.08154
WDR20	.	14:102162629:C:T	C	T	0.236927	0.136306	0.0821757
ANKRD9	.	14:102504699:G:A	G	A	0.064742	0.0372643	0.0823209
TECPR2	rs1190545	14:102437842:C:G	C	G	-0.0709995	0.0409783	0.0831645
TECPR2	.	14:102457616:C:T	C	T	0.0684594	0.0396189	0.0839976
TRAF3	.	14:102786690:A:T	A	T	-0.065038	0.0380029	0.0870084
	.	14:102574295:G:T	G	T	-0.231515	0.13535	0.0871762
	.	14:102574296:C:T	C	T	-0.231515	0.13535	0.0871762
	.	14:102575785:C:T	C	T	-0.231515	0.13535	0.0871762
TECPR2	.	14:102483533:C:G	C	G	0.0678273	0.0397197	0.0877017
TECPR2	rs7149616	14:102413391:T:A	T	A	-0.0691704	0.0405817	0.0882931
RCOR1	.	14:102631865:A:G	A	G	0.144144	0.0845696	0.0882987
RCOR1	.	14:102637316:G:A	G	A	0.144144	0.0845696	0.0882987
RCOR1	.	14:102638470:C:T	C	T	0.144144	0.0845696	0.0882987
RCOR1	.	14:102665014:T:G	T	G	0.144144	0.0845696	0.0882987
RCOR1	.	14:102667794:C:T	C	T	0.144144	0.0845696	0.0882987
TECPR2	.	14:102485856:G:A	G	A	0.0676527	0.0397182	0.088509
TECPR2	.	14:102486492:A:C	A	C	0.0676527	0.0397182	0.088509
TECPR2	.	14:102496515:C:G	C	G	0.0675011	0.0397596	0.0895587
TECPR2	.	14:102484505:G:A	G	A	0.067282	0.0397224	0.0903022
TECPR2	.	14:102419264:C:G	C	G	0.0672346	0.0398933	0.091919
TECPR2	.	14:102420794:A:C	A	C	0.0621783	0.037273	0.0952784
TECPR2	.	14:102421188:G:A	G	A	0.0621783	0.037273	0.0952784
TECPR2	.	14:102463297:A:G	A	G	0.0658548	0.0397385	0.0974785
TECPR2	.	14:102463309:T:C	T	C	0.0658548	0.0397385	0.0974785
TECPR2	.	14:102483760:C:T	C	T	0.0656972	0.0399306	0.0999108
TECPR2	.	14:102449087:A:T	A	T	0.0651329	0.0396421	0.100378
TECPR2	.	14:102460970:C:T	C	T	0.0651329	0.0396421	0.100378
TECPR2	.	14:102464477:C:T	C	T	0.0651329	0.0396421	0.100378
TECPR2	.	14:102464509:C:T	C	T	0.0651329	0.0396421	0.100378
TECPR2	.	14:102486606:G:A	G	A	0.065518	0.0399284	0.100821
TECPR2	.	14:102444086:A:G	A	G	0.0648699	0.0396509	0.101834
TECPR2	.	14:102445576:T:C	T	C	0.0648699	0.0396509	0.101834
TECPR2	.	14:102433999:C:T	C	T	0.0646555	0.0396345	0.102828
RCOR1	.	14:102689128:G:A	G	A	0.139561	0.0863303	0.105966
TECPR2	.	14:102384227:T:C	T	C	0.0609556	0.0377065	0.105969
TRAF3	.	14:102782617:C:T	C	T	-0.0613206	0.0380092	0.106677
TRAF3	.	14:102782622:A:T	A	T	-0.0613206	0.0380092	0.106677
WDR20	.	14:102220330:A:G	A	G	0.220818	0.136931	0.106825
WDR20	.	14:102221613:C:T	C	T	0.220818	0.136931	0.106825
CDC42BPB	.	14:102946039:C:A	C	A	0.0590798	0.0368	0.1084
CDC42BPB	.	14:102989555:G:A	G	A	-0.241171	0.150394	0.108802
TECPR2	.	14:102427105:G:A	G	A	0.0596572	0.0372748	0.109494
TECPR2	.	14:102368249:T:G	T	G	0.0602422	0.0377071	0.110124
TECPR2	.	14:102413389:A:T	A	T	0.0603748	0.0378624	0.110805
CDC42BPB	.	14:102945498:C:T	C	T	-0.0612003	0.0385056	0.111973
TECPR2	rs10135045	14:102406132:G:T	G	T	-0.0643526	0.0405899	0.112868
MOK	.	14:102228841:T:C	T	C	0.214162	0.136281	0.116071
MOK	.	14:102237244:T:A	T	A	0.214162	0.136281	0.116071
MOK	.	14:102241333:A:G	A	G	0.214162	0.136281	0.116071
MOK	.	14:102243802:C:T	C	T	0.214162	0.136281	0.116071
MOK	.	14:102270397:C:T	C	T	0.214162	0.136281	0.116071
MOK	.	14:102274923:C:T	C	T	0.214162	0.136281	0.116071
TECPR2	rs4900536	14:102396657:C:T	C	T	-0.0637192	0.0405885	0.116442
TRAF3	.	14:102812915:T:C	T	C	-0.0587619	0.037987	0.121889
CINP	.	14:102356233:A:G	A	G	0.0583339	0.037738	0.122162
MOK	.	14:102308613:A:T	A	T	-0.0798103	0.0516674	0.122421
RCOR1	.	14:102626926:A:G	A	G	0.128286	0.0838906	0.126214
	.	14:102565602:A:G	A	G	-0.202136	0.132786	0.127942
	.	14:102571667:T:C	T	C	-0.202136	0.132786	0.127942
	.	14:102574268:C:T	C	T	-0.202136	0.132786	0.127942
	.	14:102575371:G:A	G	A	-0.202136	0.132786	0.127942
RN7SL546P	.	14:102579989:T:C	T	C	-0.202136	0.132786	0.127942
CDC42BPB	rs4398049	14:102972568:G:A	G	A	-0.0555577	0.0365207	0.128193
RCOR1	.	14:102635199:C:A	C	A	0.129733	0.0854126	0.128789
ZNF839	.	14:102337429:G:A	G	A	0.201593	0.133241	0.130282
RCOR1	.	14:102604508:A:G	A	G	0.127538	0.0843122	0.13036
RCOR1	.	14:102605924:T:G	T	G	0.127538	0.0843122	0.13036
TECPR2	.	14:102404898:C:T	C	T	0.185872	0.123174	0.131296
TECPR2	.	14:102406940:C:T	C	T	0.185872	0.123174	0.131296
TECPR2	.	14:102431632:G:A	G	A	0.185872	0.123174	0.131296
TECPR2	.	14:102432832:C:T	C	T	0.185872	0.123174	0.131296
TECPR2	.	14:102446620:G:A	G	A	0.185872	0.123174	0.131296
TECPR2	.	14:102431554:G:A	G	A	0.185174	0.123185	0.132781
ZNF839	COSV51756180	14:102331718:G:A	G	A	-0.112292	0.0754066	0.136449
ZNF839	.	14:102333887:C:G	C	G	-0.112292	0.0754066	0.136449
TRAF3	rs7401984	14:102788084:C:T	C	T	0.0723139	0.0486018	0.136781
CDC42BPB	.	14:102978959:G:A	G	A	0.0545506	0.0367098	0.13728
CDC42BPB	.	14:102996335:G:A	G	A	0.0542518	0.0366609	0.138919
RCOR1	.	14:102662408:T:C	T	C	0.125113	0.0853956	0.142895
TECPR2	rs12896625	14:102372620:C:T	C	T	-0.0594773	0.0410049	0.146922
TECPR2	.	14:102468340:G:A	G	A	0.178868	0.123648	0.148012
CDC42BPB	.	14:102945931:T:C	T	C	-0.0538093	0.037236	0.148434
TRAF3	rs11160704	14:102815003:G:A	G	A	0.0703993	0.0488045	0.149168
CDC42BPB	.	14:102994766:T:C	T	C	0.175925	0.121975	0.149216
CDC42BPB	.	14:102996017:G:A	G	A	0.175925	0.121975	0.149216
TECPR2	rs17100877	14:102387994:C:G	C	G	-0.0588649	0.0408971	0.150054
TRAF3	rs11849271	14:102797672:C:T	C	T	0.0696955	0.0484867	0.150601
TRAF3	.	14:102849322:G:A	G	A	0.156036	0.108659	0.150996
TRAF3	rs7144686	14:102816682:A:G	A	G	0.070001	0.0487921	0.151378
CDC42BPB	rs7147226	14:102965533:C:T	C	T	-0.0522173	0.0365679	0.153305
	.	14:102744009:T:C	T	C	-0.206863	0.144869	0.153311
TECPR2	.	14:102421284:G:A	G	A	0.0536194	0.0377442	0.155433
TECPR2	.	14:102415344:C:T	C	T	0.1738	0.123655	0.159865
TECPR2	.	14:102443872:C:T	C	T	0.1738	0.123655	0.159865
TECPR2	COSV63970627	14:102445813:C:A	C	A	0.1738	0.123655	0.159865
TECPR2	.	14:102459198:G:A	G	A	0.1738	0.123655	0.159865
TECPR2	.	14:102462125:T:C	T	C	0.1738	0.123655	0.159865
CDC42BPB	rs911630	14:102967479:T:C	T	C	-0.0509742	0.0365358	0.16296
CDC42BPB	rs2239660	14:102973573:C:G	C	G	-0.0504171	0.036208	0.163792
RCOR1	.	14:102677918:A:G	A	G	0.118831	0.0855314	0.164732
RCOR1	.	14:102679310:A:T	A	T	0.118831	0.0855314	0.164732
RCOR1	.	14:102717994:G:A	G	A	-0.204172	0.14727	0.165632
RCOR1	.	14:102604766:G:T	G	T	0.117143	0.0851321	0.168815
RCOR1	.	14:102608613:T:G	T	G	0.117143	0.0851321	0.168815
TECPR2	rs11626217	14:102400025:A:G	A	G	-0.0559428	0.0409879	0.172297
TRAF3	.	14:102775994:C:T	C	T	0.0594022	0.0436	0.173061
TRAF3	.	14:102818275:G:A	G	A	0.0543075	0.040034	0.174929
AMN	.	14:102918197:T:C	T	C	-0.163011	0.120937	0.17769
RCOR1	.	14:102609286:G:T	G	T	0.114131	0.0848519	0.178605
TECPR2	.	14:102477623:T:C	T	C	0.166647	0.124133	0.179437
TECPR2	.	14:102477629:C:G	C	G	0.166647	0.124133	0.179437
ANKRD9	rs1046651	14:102504679:C:T	C	T	-0.0486026	0.0365404	0.183482
ANKRD9	rs3742444	14:102504713:G:T	G	T	-0.0486026	0.0365404	0.183482
TRAF3	rs941726	14:102783339:C:T	C	T	0.0641741	0.0482888	0.18386
	.	14:102750064:G:T	G	T	-0.0731301	0.0551753	0.185034
	.	14:102750066:A:G	A	G	-0.0731301	0.0551753	0.185034
CDC42BPB	.	14:103004310:T:C	T	C	-0.168985	0.127865	0.186305
CDC42BPB	.	14:102990119:G:A	G	A	0.128993	0.0976954	0.186714
ZNF839	.	14:102332040:C:T	C	T	-0.0635469	0.0484732	0.189868
TRAF3	rs4145823	14:102805204:G:C	G	C	0.06086	0.0465345	0.190925
ANKRD9	.	14:102511539:T:C	T	C	-0.0496805	0.0379997	0.19108
	.	14:102576881:C:T	C	T	0.111032	0.0853503	0.193292
TRAF3	.	14:102823300:T:C	T	C	0.0521227	0.0400951	0.193608
TRAF3	.	14:102799329:G:A	G	A	0.0517739	0.0399025	0.194455
ZNF839	.	14:102335106:G:C	G	C	-0.0629055	0.048505	0.19467
	.	14:102748897:T:C	T	C	-0.0713048	0.0551479	0.196021
	.	14:102750014:T:C	T	C	-0.0713048	0.0551479	0.196021
CDC42BPB	.	14:102947842:G:A	G	A	0.0476382	0.0370409	0.198409
CINP	.	14:102366902:C:T	C	T	0.158537	0.124143	0.201584
TECPR2	.	14:102368414:C:T	C	T	0.158537	0.124143	0.201584
TRAF3	.	14:102909203:A:G	A	G	0.133435	0.104497	0.201629
TECPR2	.	14:102426587:C:T	C	T	0.0475664	0.0377273	0.207383
TRAF3	COSV61027749	14:102885192:C:T	C	T	-0.0477912	0.0380537	0.209157
MOK	.	14:102298994:C:G	C	G	-0.0609054	0.0487982	0.211992
	.	14:102749655:C:A	C	A	-0.0687596	0.0551859	0.212778
RCOR1	.	14:102588168:G:T	G	T	0.106087	0.0852826	0.213519
ZNF839	.	14:102330387:T:C	T	C	-0.0601738	0.0484854	0.21458
ZNF839	.	14:102331108:G:A	G	A	-0.0601738	0.0484854	0.21458
LINC02323	.	14:102552677:C:T	C	T	0.10683	0.0861972	0.215209
RN7SL546P	.	14:102581930:C:T	C	T	0.104916	0.0851248	0.217762
TRAF3	.	14:102824694:G:A	G	A	-0.0470183	0.0381762	0.218094
LBHD2	.	14:103092865:T:C	T	C	-0.0485824	0.0395613	0.219437
MOK	.	14:102296300:G:A	G	A	-0.0606649	0.049515	0.220506
ZNF839	.	14:102316169:T:G	T	G	0.147622	0.120717	0.221376
ZNF839	.	14:102316764:C:A	C	A	0.147622	0.120717	0.221376
ZNF839	.	14:102317081:C:A	C	A	0.147622	0.120717	0.221376
TECPR2	rs9324048	14:102414986:G:T	G	T	-0.0501325	0.0410142	0.221587
ZNF839	.	14:102319464:G:T	G	T	-0.0924226	0.0759876	0.223876
TRAF3	.	14:102866071:A:G	A	G	0.13022	0.107114	0.224091
MOK	.	14:102306442:C:G	C	G	-0.0945331	0.077853	0.224652
TECPR2	rs10148411	14:102417194:T:C	T	C	-0.0495992	0.0411228	0.227769
CDC42BPB	.	14:102983436:C:T	C	T	0.0442797	0.03677	0.228499
CDC42BPB	.	14:103000296:C:T	C	T	-0.152966	0.127289	0.229472
CDC42BPB	.	14:103004801:G:A	G	A	-0.152966	0.127289	0.229472
CDC42BPB	.	14:103008952:A:G	A	G	-0.152966	0.127289	0.229472
CDC42BPB	COSV63476994	14:103011168:T:C	T	C	-0.152966	0.127289	0.229472
CDC42BPB	.	14:103012329:A:C	A	C	-0.152966	0.127289	0.229472
CDC42BPB	.	14:103012525:C:T	C	T	-0.152966	0.127289	0.229472
CDC42BPB	.	14:103019814:C:G	C	G	-0.152966	0.127289	0.229472
CDC42BPB	.	14:103020290:C:T	C	T	-0.152966	0.127289	0.229472
CDC42BPB	.	14:103021635:G:A	G	A	-0.152966	0.127289	0.229472
TRAF3	.	14:102863807:C:G	C	G	-0.0453199	0.038016	0.233211
	.	14:102765431:A:G	A	G	0.0541291	0.0455878	0.235085
	.	14:102766088:G:A	G	A	0.0541291	0.0455878	0.235085
ZNF839	.	14:102315886:C:T	C	T	-0.0893676	0.0753457	0.235583
MOK	.	14:102298483:C:T	C	T	-0.0582915	0.0493546	0.237573
CDC42BPB	.	14:103049774:C:T	C	T	-0.150607	0.128358	0.240663
ZNF839	COSV51756154	14:102326049:T:C	T	C	-0.0568926	0.0485886	0.241637
CDC42BPB	.	14:102975169:G:A	G	A	-0.151978	0.13049	0.244153
CDC42BPB	.	14:102981463:T:G	T	G	-0.151978	0.13049	0.244153
CDC42BPB	.	14:102982202:G:T	G	T	-0.151978	0.13049	0.244153
CDC42BPB	.	14:103019638:C:T	C	T	-0.147104	0.126756	0.245832
CDC42BPB	.	14:102983201:C:T	C	T	0.071551	0.0618355	0.247224
ZNF839	.	14:102314671:G:A	G	A	-0.0870448	0.0752422	0.247329
ZNF839	.	14:102315364:C:T	C	T	-0.0870448	0.0752422	0.247329
ZNF839	.	14:102316203:G:T	G	T	-0.0870448	0.0752422	0.247329
ZNF839	.	14:102316311:A:C	A	C	-0.0870448	0.0752422	0.247329
MOK	.	14:102297100:G:C	G	C	-0.0868654	0.0752145	0.24813
MOK	.	14:102242593:C:T	C	T	-0.0911336	0.0792732	0.250303
ZNF839	.	14:102318574:G:A	G	A	-0.0864233	0.0751888	0.250384
RCOR1	.	14:102735538:A:G	A	G	-0.0630789	0.0548963	0.250533
TRAF3	.	14:102901296:G:T	G	T	0.117918	0.102909	0.251859
TECPR2	COSV63970300	14:102468125:C:T	C	T	-0.0888511	0.0775942	0.252178
CDC42BPB	.	14:103019122:C:T	C	T	-0.144336	0.127826	0.258829
ZNF839	COSV51756165	14:102326294:G:A	G	A	-0.0547783	0.0485192	0.258897
AMN	.	14:102932369:G:A	G	A	-0.0572184	0.0508096	0.260108
TECPR2	.	14:102470904:C:T	C	T	-0.0870402	0.0774933	0.261354
CDC42BPB	.	14:103048050:G:A	G	A	-0.0428197	0.0381263	0.261393
MOK	.	14:102229069:G:A	G	A	-0.0894198	0.079672	0.261714
MOK	.	14:102236793:G:C	G	C	-0.0894198	0.079672	0.261714
MOK	.	14:102248756:C:T	C	T	-0.0894198	0.079672	0.261714
MOK	.	14:102249264:T:C	T	C	-0.0894198	0.079672	0.261714
MOK	.	14:102250028:G:A	G	A	-0.0894198	0.079672	0.261714
MOK	.	14:102253362:A:G	A	G	-0.0894198	0.079672	0.261714
MOK	.	14:102254178:C:T	C	T	-0.0894198	0.079672	0.261714
MOK	.	14:102254713:A:T	A	T	-0.0894198	0.079672	0.261714
MOK	.	14:102260100:C:T	C	T	-0.0894198	0.079672	0.261714
MOK	.	14:102264600:G:A	G	A	-0.0894198	0.079672	0.261714
CDC42BPB	.	14:102943326:C:G	C	G	-0.146493	0.131022	0.263534
TRAF3	.	14:102785925:G:A	G	A	0.0441655	0.0396659	0.265521
	.	14:102761515:T:G	T	G	0.0485371	0.0436673	0.266345
	.	14:102770862:T:G	T	G	0.0504092	0.0453851	0.266698
ZNF839	.	14:102315772:C:T	C	T	-0.0568967	0.0513307	0.267674
TRAF3	.	14:102899653:A:G	A	G	0.113486	0.102656	0.268944
ZNF839	.	14:102329133:C:T	C	T	-0.0806991	0.0730654	0.269386
ZNF839	.	14:102332123:A:G	A	G	-0.0800207	0.0724552	0.269413
RCOR1	.	14:102597584:T:C	T	C	-0.0621922	0.0564196	0.270325
ZNF839	.	14:102315413:A:T	A	T	-0.0828815	0.0754105	0.271737
CDC42BPB	.	14:102960081:C:A	C	A	-0.041993	0.0383646	0.273701
TRAF3	rs4906263	14:102782790:C:G	C	G	0.0412257	0.037873	0.276364
TRAF3	.	14:102852441:C:G	C	G	-0.138316	0.127149	0.276674
TRAF3	.	14:102855985:G:A	G	A	-0.138316	0.127149	0.276674
TRAF3	.	14:102856365:T:C	T	C	-0.138316	0.127149	0.276674
TRAF3	.	14:102857120:G:T	G	T	-0.138316	0.127149	0.276674
TRAF3	.	14:102864296:C:G	C	G	-0.138316	0.127149	0.276674
TRAF3	.	14:102864561:A:T	A	T	-0.138316	0.127149	0.276674
TRAF3	.	14:102864643:C:T	C	T	-0.138316	0.127149	0.276674
TRAF3	.	14:102866080:G:A	G	A	-0.138316	0.127149	0.276674
TRAF3	.	14:102870921:C:T	C	T	-0.138316	0.127149	0.276674
TRAF3	.	14:102875141:T:G	T	G	-0.138316	0.127149	0.276674
TECPR2	rs1212691	14:102426935:C:T	C	T	-0.0447556	0.0412028	0.277379
TECPR2	rs1190538	14:102424582:C:T	C	T	-0.0447524	0.0412108	0.277506
RCOR1	.	14:102661216:T:C	T	C	-0.0610832	0.0563184	0.278097
RCOR1	.	14:102661487:T:C	T	C	-0.0610832	0.0563184	0.278097
RCOR1	.	14:102666723:G:A	G	A	-0.0610832	0.0563184	0.278097
RCOR1	.	14:102667454:T:C	T	C	-0.0610832	0.0563184	0.278097
MOK	.	14:102288621:T:C	T	C	-0.0807211	0.0749982	0.28179
MOK	.	14:102302605:C:T	C	T	-0.0858846	0.0799134	0.2825
ZNF839	.	14:102337428:C:T	C	T	-0.0764054	0.0712676	0.283679
WDR20	.	14:102223675:C:T	C	T	-0.0862305	0.0804894	0.284022
RCOR1	.	14:102595785:C:T	C	T	-0.0603203	0.0564206	0.285016
RCOR1	.	14:102639887:C:G	C	G	-0.06009	0.0562913	0.285753
RCOR1	.	14:102644193:A:G	A	G	-0.06009	0.0562913	0.285753
	.	14:102747703:G:A	G	A	-0.0588201	0.0552448	0.287003
ANKRD9	.	14:102508929:G:A	G	A	-0.0422387	0.0398323	0.288956
ZNF839	.	14:102327831:A:G	A	G	-0.0766634	0.0724853	0.290219
ZNF839	.	14:102323151:C:G	C	G	-0.0511353	0.0485968	0.292691
ZNF839	.	14:102325696:T:C	T	C	-0.0760651	0.0724057	0.29347
	.	14:102743934:A:G	A	G	-0.0578764	0.0552287	0.294666
TECPR2	rs3783374	14:102419132:C:G	C	G	-0.0431402	0.0411728	0.294737
RCOR1	.	14:102615361:C:T	C	T	-0.12631	0.120663	0.295192
MOK	.	14:102298063:G:A	G	A	-0.0832452	0.0798225	0.297004
CDC42BPB	.	14:103006702:T:C	T	C	-0.135427	0.129977	0.297444
CDC42BPB	.	14:103011682:T:C	T	C	-0.135427	0.129977	0.297444
CDC42BPB	.	14:103024713:T:C	T	C	-0.135427	0.129977	0.297444
MOK	.	14:102249319:A:G	A	G	-0.0778713	0.0750448	0.299426
MOK	.	14:102249930:C:T	C	T	-0.0778713	0.0750448	0.299426
TECPR2	.	14:102408863:A:G	A	G	0.0380533	0.0366722	0.299429
TECPR2	.	14:102396422:A:G	A	G	0.0378757	0.0366532	0.301439
LINC02323	.	14:102552390:G:A	G	A	-0.0389309	0.0377267	0.302111
ZNF839	.	14:102317644:A:G	A	G	-0.0503161	0.0487703	0.302215
TECPR2	.	14:102398983:T:C	T	C	0.0377009	0.0366777	0.303997
TECPR2	.	14:102401597:A:G	A	G	0.0377009	0.0366777	0.303997
TECPR2	.	14:102402141:T:C	T	C	0.0377009	0.0366777	0.303997
	.	14:102310355:T:C	T	C	-0.0775079	0.0754146	0.304064
MOK	.	14:102282109:T:C	T	C	-0.0818459	0.0797014	0.304464
MOK	.	14:102283775:T:C	T	C	-0.0818459	0.0797014	0.304464
TECPR2	.	14:102434080:G:T	G	T	-0.0791728	0.0772004	0.305104
TECPR2	.	14:102437503:G:T	G	T	-0.0791728	0.0772004	0.305104
TECPR2	COSV63974697	14:102443654:C:T	C	T	-0.0791728	0.0772004	0.305104
TECPR2	.	14:102446131:G:A	G	A	-0.0791728	0.0772004	0.305104
TECPR2	.	14:102448735:C:T	C	T	-0.0791728	0.0772004	0.305104
TECPR2	.	14:102455134:T:G	T	G	-0.0791728	0.0772004	0.305104
TECPR2	.	14:102462642:G:A	G	A	-0.0791728	0.0772004	0.305104
TECPR2	.	14:102373201:T:C	T	C	0.0375837	0.0366799	0.305534
CINP	.	14:102365419:G:A	G	A	-0.0797472	0.0780652	0.306995
MOK	.	14:102236607:A:C	A	C	-0.0581758	0.0571531	0.308728
CDC42BPB	.	14:102937822:A:G	A	G	-0.0374352	0.0368395	0.309548
TRAF3	.	14:102842762:A:C	A	C	-0.120601	0.119099	0.311244
MOK	.	14:102267292:G:A	G	A	-0.0755907	0.0747674	0.312011
TECPR2	.	14:102465430:T:A	T	A	-0.0782882	0.0776146	0.313128
TRAF3	.	14:102772514:T:A	T	A	0.0452413	0.0448749	0.313375
	.	14:102770997:C:T	C	T	0.0381454	0.0378473	0.313514
TECPR2	.	14:102383466:G:A	G	A	-0.0788294	0.0782431	0.313698
TECPR2	.	14:102394994:G:A	G	A	-0.0788294	0.0782431	0.313698
TECPR2	.	14:102397903:C:T	C	T	-0.0788294	0.0782431	0.313698
ZNF839	.	14:102339427:G:T	G	T	-0.0782262	0.0777129	0.314125
ZNF839	.	14:102340686:G:A	G	A	-0.0782262	0.0777129	0.314125
ZNF839	COSV51758700	14:102341334:C:T	C	T	-0.0782262	0.0777129	0.314125
MOK	.	14:102230295:C:T	C	T	-0.0456302	0.0453611	0.314448
CINP	.	14:102365650:G:A	G	A	0.0368535	0.0366633	0.314806
CINP	.	14:102350798:C:G	C	G	-0.078002	0.0776132	0.314892
TRAF3	.	14:102877671:A:G	A	G	-0.129358	0.128837	0.31536
TRAF3	.	14:102878177:G:T	G	T	-0.129358	0.128837	0.31536
TRAF3	.	14:102879963:A:G	A	G	-0.129358	0.128837	0.31536
TRAF3	.	14:102881408:A:G	A	G	-0.129358	0.128837	0.31536
TRAF3	.	14:102886612:C:T	C	T	-0.129358	0.128837	0.31536
TRAF3	.	14:102886679:C:T	C	T	-0.129358	0.128837	0.31536
TRAF3	.	14:102886735:A:C	A	C	-0.129358	0.128837	0.31536
TRAF3	.	14:102887039:C:A	C	A	-0.129358	0.128837	0.31536
TRAF3	.	14:102895354:C:T	C	T	-0.129358	0.128837	0.31536
TRAF3	.	14:102896387:A:G	A	G	-0.129358	0.128837	0.31536
CDC42BPB	.	14:102977824:G:C	G	C	-0.128518	0.128355	0.316697
CDC42BPB	.	14:102979507:C:T	C	T	-0.128518	0.128355	0.316697
WDR20	.	14:102220805:C:T	C	T	-0.0808507	0.080775	0.316857
TECPR2	.	14:102442220:G:A	G	A	-0.0771138	0.0771061	0.317262
WDR20	.	14:102201688:T:G	T	G	-0.0787248	0.0787459	0.317441
TECPR2	.	14:102373189:T:G	T	G	-0.0778791	0.07817	0.319115
TECPR2	.	14:102478447:G:C	G	C	-0.0780435	0.0784112	0.319585
ANKRD9	.	14:102508928:A:G	A	G	-0.0395349	0.0397827	0.320334
TRAF3	rs12887521	14:102781507:A:C	A	C	0.0374985	0.0379173	0.322685
MOK	.	14:102236710:C:T	C	T	-0.0565061	0.0571737	0.322994
TECPR2	.	14:102413974:T:A	T	A	0.0362485	0.0367148	0.323496
CDC42BPB	.	14:102971293:G:A	G	A	-0.037841	0.0384088	0.324517
ANKRD9	rs1998420	14:102513287:C:G	C	G	-0.0355885	0.0361501	0.324886
TECPR2	.	14:102451912:C:T	C	T	-0.0757738	0.0770017	0.325089
CDC42BPB	.	14:102942563:A:G	A	G	-0.0362246	0.0368668	0.325814
TECPR2	.	14:102479863:G:A	G	A	-0.0771445	0.0785231	0.325882
TECPR2	.	14:102480446:G:T	G	T	-0.0771445	0.0785231	0.325882
TECPR2	.	14:102480451:C:G	C	G	-0.0771445	0.0785231	0.325882
	.	14:102755986:G:A	G	A	-0.0556865	0.0578333	0.335609
WDR20	.	14:102221519:T:C	T	C	-0.0576805	0.0601475	0.337567
TECPR2	rs10142890	14:102484083:C:T	C	T	-0.0345449	0.0360697	0.338201
MOK	.	14:102229226:A:G	A	G	-0.0433231	0.0453657	0.33959
	.	14:102760674:T:C	T	C	0.0417742	0.0439852	0.342247
LBHD2	.	14:103082746:C:T	C	T	0.0960902	0.101575	0.344148
MOK	.	14:102290316:C:G	C	G	-0.0433692	0.04585	0.344203
MOK	.	14:102232062:A:G	A	G	-0.0432951	0.045782	0.344313
MOK	.	14:102232262:A:C	A	C	-0.0432951	0.045782	0.344313
MOK	.	14:102236864:A:G	A	G	-0.0432951	0.045782	0.344313
TECPR2	.	14:102412240:C:T	C	T	-0.0735708	0.0779689	0.345378
WDR20	.	14:102203140:T:C	T	C	-0.074316	0.079056	0.347196
	.	14:102765004:C:T	C	T	0.0456137	0.0487868	0.349809
RCOR1	.	14:102603361:G:T	G	T	-0.112836	0.120696	0.349854
TECPR2	.	14:102413207:G:T	G	T	-0.0727362	0.078074	0.351527
TRAF3	.	14:102832359:C:T	C	T	0.0984165	0.105659	0.351618
TRAF3	.	14:102834719:C:T	C	T	0.0984165	0.105659	0.351618
MOK	.	14:102271390:A:G	A	G	-0.0426253	0.045766	0.35166
MOK	.	14:102281484:A:G	A	G	-0.0426691	0.0458277	0.351814
ZNF839	.	14:102317171:A:G	A	G	-0.0452706	0.048797	0.353546
MOK	COSV51964165	14:102229356:T:C	T	C	-0.0422816	0.0457725	0.355625
	.	14:102917244:C:T	C	T	-0.12001	0.129924	0.355644
AMN	.	14:102918905:A:G	A	G	-0.12001	0.129924	0.355644
MOK	.	14:102244864:G:C	G	C	-0.0422542	0.0458104	0.356335
MOK	.	14:102276489:T:A	T	A	-0.042181	0.0458221	0.357292
MOK	.	14:102278165:T:C	T	C	-0.042181	0.0458221	0.357292
MOK	.	14:102284740:C:T	C	T	-0.042181	0.0458221	0.357292
MOK	.	14:102289870:T:C	T	C	-0.042181	0.0458221	0.357292
MOK	.	14:102290161:T:C	T	C	-0.042181	0.0458221	0.357292
MOK	.	14:102307263:C:T	C	T	-0.0609353	0.0662533	0.357712
ZNF839	.	14:102330737:C:A	C	A	0.110079	0.120208	0.359806
ZNF839	.	14:102333866:C:A	C	A	0.110079	0.120208	0.359806
ZNF839	.	14:102336521:C:T	C	T	0.110079	0.120208	0.359806
	.	14:102747515:C:T	C	T	-0.0529159	0.0579349	0.361049
MOK	.	14:102261883:A:G	A	G	-0.0416904	0.0457851	0.362523
TRAF3	.	14:102841441:A:G	A	G	0.0958889	0.105361	0.362772
MOK	.	14:102291520:T:C	T	C	-0.0415624	0.0458208	0.364372
WDR20	.	14:102225517:T:C	T	C	-0.0410885	0.0453516	0.364936
ZNF839	.	14:102331871:T:C	T	C	0.108071	0.119781	0.366931
CDC42BPB	.	14:103052770:C:A	C	A	-0.0343316	0.0381151	0.36773
WDR20	.	14:102202631:T:C	T	C	-0.0711815	0.0791289	0.368353
WDR20	.	14:102204637:C:T	C	T	-0.0711815	0.0791289	0.368353
WDR20	.	14:102210878:A:C	A	C	-0.0711815	0.0791289	0.368353
ZNF839	.	14:102323959:G:C	G	C	0.10717	0.119371	0.369297
ZNF839	COSV51757571	14:102326152:G:A	G	A	0.10717	0.119371	0.369297
ZNF839	.	14:102314216:C:G	C	G	-0.044249	0.0493216	0.369637
MOK	.	14:102288126:A:G	A	G	-0.0410805	0.0458241	0.369995
MOK	COSV51966821	14:102251715:G:A	G	A	-0.0406282	0.0454325	0.371186
WDR20	.	14:102216786:C:T	C	T	-0.0704904	0.0789019	0.371647
MOK	.	14:102240576:T:C	T	C	-0.0657455	0.0736512	0.372039
MOK	.	14:102240581:T:C	T	C	-0.0407835	0.045791	0.37312
MOK	.	14:102240654:T:C	T	C	-0.0407835	0.045791	0.37312
MOK	.	14:102252082:A:G	A	G	-0.0407835	0.045791	0.37312
MOK	.	14:102253553:A:T	A	T	-0.0407835	0.045791	0.37312
MOK	.	14:102254559:T:C	T	C	-0.0407835	0.045791	0.37312
	.	14:102770137:G:A	G	A	0.0428413	0.0481178	0.373283
MOK	.	14:102238414:A:G	A	G	-0.0407743	0.0457991	0.373312
MOK	.	14:102267188:A:C	A	C	-0.0404007	0.0457668	0.377371
MOK	.	14:102267874:T:C	T	C	-0.0404007	0.0457668	0.377371
LBHD2	.	14:103084288:G:A	G	A	0.0902483	0.10234	0.377857
WDR20	.	14:102199991:T:A	T	A	-0.0701465	0.07968	0.378668
MOK	.	14:102244932:A:C	A	C	-0.0616518	0.0703192	0.380627
MOK	.	14:102244935:A:G	A	G	-0.0616518	0.0703192	0.380627
MOK	.	14:102244937:A:G	A	G	-0.0616518	0.0703192	0.380627
MOK	.	14:102244945:T:A	T	A	-0.0616518	0.0703192	0.380627
MOK	.	14:102266987:A:T	A	T	-0.0401153	0.0457752	0.380837
MOK	.	14:102269846:T:C	T	C	-0.0401056	0.0457831	0.381035
WDR20	COSV51966716	14:102226320:T:C	T	C	-0.0401016	0.045795	0.381206
MOK	.	14:102256107:T:A	T	A	-0.0602275	0.0688353	0.381601
	.	14:102771171:T:C	T	C	0.0387304	0.0443455	0.382457
AMN	.	14:102920751:C:T	C	T	-0.112354	0.129346	0.385049
	.	14:102763790:T:G	T	G	0.0415375	0.0478237	0.385091
	.	14:102763157:C:A	C	A	0.0429447	0.0495052	0.38568
	.	14:102766896:T:C	T	C	0.0413997	0.0477767	0.386203
MOK	.	14:102302032:G:A	G	A	-0.0660097	0.0761822	0.386232
MOK	.	14:102247244:T:C	T	C	-0.0396743	0.045801	0.386362
ZNF839	.	14:102314379:G:T	G	T	-0.0762515	0.0880699	0.386596
WDR20	.	14:102214923:A:G	A	G	0.098415	0.113998	0.387969
MOK	.	14:102242901:G:C	G	C	-0.0606276	0.0702341	0.388015
MOK	.	14:102299146:T:A	T	A	-0.0457463	0.0530187	0.388229
	.	14:102763359:C:G	C	G	0.0414138	0.04801	0.388353
MOK	.	14:102253283:A:G	A	G	-0.0394245	0.0458425	0.389789
ZNF839	.	14:102329031:G:A	G	A	-0.0725784	0.0846857	0.391427
MOK	.	14:102236702:A:G	A	G	-0.038596	0.0454086	0.395341
WDR20	.	14:102219846:A:G	A	G	-0.0385419	0.0456318	0.398319
CDC42BPB	.	14:103053645:C:A	C	A	0.102757	0.121987	0.399586
MOK	.	14:102297705:C:T	C	T	-0.044646	0.0530029	0.399602
TECPR2	.	14:102415978:T:C	T	C	0.0305194	0.0366309	0.404755
TECPR2	.	14:102402838:G:A	G	A	0.0996493	0.11964	0.404897
	.	14:102764696:G:A	G	A	0.0377714	0.0453695	0.405111
	.	14:102764744:G:A	G	A	0.0377714	0.0453695	0.405111
TRAF3	rs11624345	14:102800045:A:G	A	G	0.0315103	0.0378695	0.405366
CDC42BPB	.	14:103013719:C:G	C	G	-0.0324022	0.0389551	0.405531
MOK	.	14:102231697:C:T	C	T	-0.058118	0.0702689	0.408192
MOK	.	14:102235216:G:A	G	A	-0.058118	0.0702689	0.408192
MOK	.	14:102235994:C:T	C	T	-0.058118	0.0702689	0.408192
MOK	.	14:102243488:G:A	G	A	-0.058118	0.0702689	0.408192
MOK	.	14:102247587:C:T	C	T	-0.058118	0.0702689	0.408192
MOK	.	14:102250551:G:A	G	A	-0.058118	0.0702689	0.408192
MOK	COSV51963386	14:102255540:C:G	C	G	-0.058118	0.0702689	0.408192
MOK	.	14:102263465:G:A	G	A	-0.058118	0.0702689	0.408192
MOK	COSV51965544	14:102263544:A:G	A	G	-0.058118	0.0702689	0.408192
MOK	.	14:102307923:G:A	G	A	-0.0406521	0.04942	0.410744
	.	14:103075845:A:G	A	G	0.0880351	0.107347	0.412158
ZNF839	.	14:102341936:C:A	C	A	-0.063368	0.077289	0.412282
WDR20	.	14:102180124:G:A	G	A	-0.125431	0.153043	0.412455
MOK	.	14:102237799:C:T	C	T	-0.0625367	0.0763996	0.413044
CINP	.	14:102350076:A:G	A	G	-0.0631826	0.0771908	0.413057
CINP	.	14:102350080:T:A	T	A	-0.0631826	0.0771908	0.413057
TECPR2	COSV63974548	14:102388939:C:T	C	T	0.0306034	0.0373951	0.413141
CDC42BPB	.	14:102977956:A:G	A	G	0.0744567	0.091212	0.414327
CDC42BPB	COSV63477004	14:102985956:G:A	G	A	-0.031809	0.038969	0.41435
LBHD2	.	14:103082978:T:A	T	A	-0.108349	0.132836	0.414695
CDC42BPB	.	14:103017544:C:A	C	A	-0.029548	0.0362589	0.415119
RCOR1	.	14:102651706:G:T	G	T	-0.0457462	0.0563216	0.416658
CINP	COSV53736637	14:102359436:G:C	G	C	0.0847563	0.104483	0.417255
CDC42BPB	.	14:102984621:G:A	G	A	0.0887491	0.109707	0.418534
CDC42BPB	.	14:102976895:A:G	A	G	-0.0297121	0.0368201	0.419694
TECPR2	.	14:102431594:G:A	G	A	-0.0613045	0.0760259	0.420034
WDR20	.	14:102213773:C:T	C	T	-0.0615729	0.0767001	0.422105
	.	14:102310587:C:A	C	A	-0.0389784	0.0486665	0.423173
AMN	rs1190227	14:102925361:A:C	A	C	0.0294903	0.036968	0.42503
TRAF3	.	14:102885827:G:T	G	T	0.0809431	0.101865	0.42684
CDC42BPB	.	14:103004819:A:G	A	G	0.0702638	0.0886217	0.427865
CDC42BPB	.	14:102993878:C:T	C	T	-0.0291606	0.0367895	0.427991
RCOR1	.	14:102660645:A:T	A	T	-0.0447911	0.0565104	0.428001
CDC42BPB	.	14:102982695:T:A	T	A	0.0720299	0.0910548	0.428908
RCOR1	.	14:102631740:A:G	A	G	-0.0947288	0.119802	0.429113
	.	14:103073076:C:T	C	T	0.0769587	0.0973382	0.429159
TECPR2	.	14:102436119:T:C	T	C	0.0304368	0.0385914	0.430291
CDC42BPB	.	14:102962715:T:A	T	A	-0.030775	0.0390334	0.430447
WDR20	.	14:102227779:C:T	C	T	-0.0551091	0.0702863	0.433002
EXOC3L4	.	14:103099825:G:A	G	A	-0.0331034	0.0423136	0.434018
CDC42BPB	COSV63476991	14:102967650:G:A	G	A	-0.0305359	0.0390884	0.434684
MOK	.	14:102231794:G:A	G	A	-0.0547036	0.070195	0.435797
WDR20	.	14:102225622:T:C	T	C	-0.0551385	0.0708198	0.43623
WDR20	.	14:102227472:C:T	C	T	-0.0551385	0.0708198	0.43623
	.	14:103065808:A:G	A	G	-0.10023	0.128845	0.436619
LBHD2	.	14:103089087:G:A	G	A	-0.102852	0.132228	0.436662
MOK	.	14:102302818:G:T	G	T	-0.0458928	0.0591255	0.437635
CDC42BPB	.	14:102964307:G:A	G	A	0.0864267	0.11143	0.437975
CDC42BPB	.	14:102979572:C:T	C	T	0.0856791	0.110483	0.438047
WDR20	.	14:102224111:G:A	G	A	-0.0760635	0.0981569	0.438388
WDR20	.	14:102226150:G:A	G	A	-0.0760635	0.0981569	0.438388
MOK	.	14:102230574:G:A	G	A	-0.0760635	0.0981569	0.438388
MOK	.	14:102231368:T:C	T	C	-0.0760635	0.0981569	0.438388
TRAF3	.	14:102873509:A:G	A	G	0.0786881	0.101602	0.438649
MOK	.	14:102229769:C:G	C	G	-0.0758422	0.0979436	0.438727
MOK	.	14:102231447:C:T	C	T	-0.0758422	0.0979436	0.438727
RCOR1	.	14:102594269:C:T	C	T	-0.0434457	0.0565126	0.442024
MOK	.	14:102273671:T:C	T	C	-0.0387934	0.0505356	0.442699
CDC42BPB	.	14:102998358:A:G	A	G	-0.0282206	0.0368285	0.443516
RCOR1	.	14:102659345:A:G	A	G	-0.0433167	0.0565378	0.443584
RCOR1	.	14:102660071:A:G	A	G	-0.0433167	0.0565378	0.443584
	.	14:102738966:G:A	G	A	-0.0450195	0.0589041	0.444697
CDC42BPB	.	14:102996765:C:T	C	T	-0.0280533	0.0368526	0.446519
RCOR1	.	14:102690249:C:T	C	T	-0.0304829	0.0401063	0.447222
WDR20	.	14:102184599:T:C	T	C	-0.0520346	0.0685152	0.447577
WDR20	rs1190589	14:102136430:G:C	G	C	-0.0570099	0.0751276	0.447947
WDR20	rs1190582	14:102143992:C:T	C	T	-0.0570099	0.0751276	0.447947
WDR20	rs1190581	14:102147135:C:T	C	T	-0.0570099	0.0751276	0.447947
WDR20	rs1211200	14:102151953:A:G	A	G	-0.0570099	0.0751276	0.447947
WDR20	rs1190576	14:102158778:G:T	G	T	-0.0570099	0.0751276	0.447947
WDR20	rs1203477	14:102160269:A:G	A	G	-0.0570099	0.0751276	0.447947
WDR20	rs1212239	14:102163387:G:T	G	T	-0.0570099	0.0751276	0.447947
WDR20	.	14:102181717:T:C	T	C	-0.0570099	0.0751276	0.447947
LBHD2	rs10130370	14:103093558:T:C	T	C	0.0359417	0.0474005	0.448297
WDR20	.	14:102192283:G:T	G	T	-0.0599456	0.0790801	0.448429
RCOR1	.	14:102600407:T:G	T	G	-0.0428444	0.0565401	0.448588
RCOR1	.	14:102601423:T:G	T	G	-0.0428444	0.0565401	0.448588
RCOR1	.	14:102601803:C:T	C	T	-0.0428444	0.0565401	0.448588
	.	14:102766472:C:T	C	T	0.0363712	0.0480251	0.448848
CDC42BPB	.	14:103003034:G:A	G	A	-0.0294818	0.0389863	0.449523
CDC42BPB	.	14:102975500:G:T	G	T	0.0685542	0.0908133	0.450314
CDC42BPB	.	14:102995426:A:C	A	C	-0.0277645	0.0368074	0.450658
	.	14:103064979:G:A	G	A	-0.097571	0.129399	0.450828
CDC42BPB	.	14:103061659:G:A	G	A	-0.0967614	0.128883	0.452792
CDC42BPB	.	14:102995595:G:C	G	C	-0.0276249	0.0368535	0.453504
CDC42BPB	.	14:102995614:G:A	G	A	-0.0276249	0.0368535	0.453504
RCOR1	.	14:102605994:C:T	C	T	-0.0423323	0.0565096	0.453787
RCOR1	.	14:102606215:C:T	C	T	-0.0423323	0.0565096	0.453787
RCOR1	.	14:102615792:T:A	T	A	-0.0423323	0.0565096	0.453787
RCOR1	.	14:102619863:C:T	C	T	-0.0423323	0.0565096	0.453787
RCOR1	.	14:102619941:G:A	G	A	-0.0423323	0.0565096	0.453787
RCOR1	.	14:102635054:G:C	G	C	-0.0423323	0.0565096	0.453787
RCOR1	.	14:102642805:C:G	C	G	-0.0423323	0.0565096	0.453787
RCOR1	.	14:102642869:C:T	C	T	-0.0423323	0.0565096	0.453787
RCOR1	.	14:102645486:T:C	T	C	-0.0423323	0.0565096	0.453787
RCOR1	.	14:102647736:T:G	T	G	-0.0423323	0.0565096	0.453787
RCOR1	.	14:102651514:C:G	C	G	-0.0423323	0.0565096	0.453787
RCOR1	.	14:102654078:C:T	C	T	-0.0423323	0.0565096	0.453787
RCOR1	.	14:102655007:T:A	T	A	-0.0423323	0.0565096	0.453787
HSP90AA1	rs7154800	14:102132099:T:C	T	C	-0.0560549	0.0752154	0.456116
CDC42BPB	.	14:103053895:T:C	T	C	-0.0963734	0.12939	0.456374
CDC42BPB	.	14:103057829:C:T	C	T	-0.0963734	0.12939	0.456374
HSP90AA1	rs4906180	14:102109424:T:C	T	C	-0.0414445	0.0557397	0.457157
MOK	.	14:102290331:C:T	C	T	-0.0522186	0.0703048	0.457635
MOK	.	14:102292390:G:A	G	A	-0.0522186	0.0703048	0.457635
RCOR1	.	14:102601078:A:G	A	G	-0.0420549	0.0566822	0.458123
LBHD2	.	14:103082376:T:C	T	C	0.0604532	0.0817987	0.459878
RCOR1	.	14:102612352:C:T	C	T	-0.0416706	0.0566226	0.46177
LBHD2	rs8019859	14:103091965:C:T	C	T	0.0348903	0.0474151	0.461823
MOK	.	14:102256670:G:C	G	C	-0.037161	0.0505554	0.462306
	.	14:102763519:T:C	T	C	0.0349154	0.0477355	0.464514
EXOC3L4	.	14:103104598:A:G	A	G	-0.0261709	0.0357851	0.464574
TECPR2	.	14:102408195:G:A	G	A	0.0876364	0.120072	0.465474
RCOR1	.	14:102594625:T:C	T	C	-0.0876105	0.120266	0.466326
RCOR1	.	14:102599305:A:G	A	G	-0.0412178	0.0565916	0.466406
WDR20	.	14:102174237:C:A	C	A	-0.0572754	0.0789755	0.468312
WDR20	.	14:102175143:G:A	G	A	-0.0572754	0.0789755	0.468312
WDR20	.	14:102185794:G:A	G	A	-0.0572754	0.0789755	0.468312
WDR20	.	14:102188407:G:A	G	A	-0.0572754	0.0789755	0.468312
WDR20	.	14:102197723:A:C	A	C	-0.0572754	0.0789755	0.468312
MOK	.	14:102296743:G:A	G	A	-0.0367665	0.0507863	0.4691
WDR20	.	14:102207241:C:A	C	A	-0.0543495	0.0753937	0.470986
	.	14:102760033:G:A	G	A	-0.0415052	0.0576519	0.47157
WDR20	.	14:102162459:G:A	G	A	-0.0569148	0.0790867	0.47174
CDC42BPB	.	14:103039320:A:G	A	G	-0.0280116	0.0389617	0.472171
	rs8003143	14:103068380:G:A	G	A	0.0279796	0.0389442	0.472477
ANKRD9	.	14:102499560:G:A	G	A	-0.0277446	0.0387191	0.473645
MOK	.	14:102253360:G:C	G	C	-0.0362777	0.0506312	0.473678
CDC42BPB	COSV63476573	14:103046470:T:C	T	C	0.0803987	0.112243	0.47381
CDC42BPB	.	14:103005853:C:T	C	T	0.0638595	0.089168	0.473886
CDC42BPB	.	14:103010539:G:A	G	A	0.0638595	0.089168	0.473886
TRAF3	.	14:102901766:T:G	T	G	0.0713541	0.0997595	0.474447
AMN	COSV54486863	14:102933111:T:C	T	C	-0.0261253	0.0366018	0.475369
MOK	.	14:102235933:G:A	G	A	-0.03606	0.0505678	0.475783
MOK	.	14:102241830:C:A	C	A	-0.03606	0.0505678	0.475783
MOK	.	14:102241864:G:C	G	C	-0.03606	0.0505678	0.475783
TRAF3	.	14:102860443:T:C	T	C	-0.0328652	0.0461144	0.476039
WDR20	.	14:102220111:C:A	C	A	-0.0696088	0.0976762	0.476064
MOK	.	14:102309585:G:A	G	A	-0.0574572	0.0809139	0.47764
TRAF3	COSV61023939	14:102871987:T:A	T	A	-0.0326591	0.0460352	0.478053
RCOR1	rs8013188	14:102656399:A:G	A	G	-0.0268518	0.0379354	0.479052
RCOR1	.	14:102671861:C:G	C	G	-0.0400376	0.0566227	0.479508
CDC42BPB	.	14:102977168:C:A	C	A	0.0623334	0.0881547	0.47951
CDC42BPB	.	14:102982634:T:G	T	G	0.0623334	0.0881547	0.47951
CDC42BPB	.	14:102987716:A:G	A	G	0.0623334	0.0881547	0.47951
CDC42BPB	.	14:102987991:G:A	G	A	0.0623334	0.0881547	0.47951
CDC42BPB	.	14:102988671:G:A	G	A	0.0623334	0.0881547	0.47951
CDC42BPB	.	14:102993860:T:G	T	G	0.0623334	0.0881547	0.47951
CDC42BPB	.	14:102993862:C:G	C	G	0.0623334	0.0881547	0.47951
CDC42BPB	.	14:102995365:A:G	A	G	0.0623334	0.0881547	0.47951
WDR20	.	14:102221748:G:A	G	A	-0.0694022	0.0983718	0.480494
HSP90AA1	rs1190594	14:102132295:A:T	A	T	-0.0527169	0.0749419	0.481783
WDR20	rs1190588	14:102138013:A:G	A	G	-0.0527169	0.0749419	0.481783
AMN	rs1190228	14:102925406:G:A	G	A	0.0259262	0.0369917	0.483387
CDC42BPB	.	14:102997818:T:C	T	C	0.0632907	0.0905208	0.484437
CDC42BPB	.	14:102997819:A:G	A	G	0.0632907	0.0905208	0.484437
TRAF3	.	14:102865253:A:T	A	T	-0.0321837	0.0460911	0.485013
MOK	.	14:102266330:A:T	A	T	-0.0352189	0.0505247	0.485763
MOK	.	14:102266873:C:T	C	T	-0.0352189	0.0505247	0.485763
MOK	COSV51964577	14:102275629:T:C	T	C	-0.0351216	0.0505565	0.487243
WDR20	.	14:102144709:T:G	T	G	-0.0557825	0.0803604	0.487585
TRAF3	.	14:102857610:T:C	T	C	-0.0298957	0.0431648	0.488564
TRAF3	.	14:102863093:C:A	C	A	-0.0298957	0.0431648	0.488564
TRAF3	.	14:102864272:T:C	T	C	-0.0298957	0.0431648	0.488564
TRAF3	.	14:102868905:T:C	T	C	-0.0298957	0.0431648	0.488564
TRAF3	COSV61023607	14:102875712:T:C	T	C	-0.0298957	0.0431648	0.488564
TRAF3	.	14:102877970:C:A	C	A	-0.0298957	0.0431648	0.488564
TRAF3	.	14:102878689:G:C	G	C	-0.0298957	0.0431648	0.488564
	.	14:103078083:G:A	G	A	-0.0915759	0.132299	0.488818
LBHD2	.	14:103082420:C:T	C	T	-0.0915759	0.132299	0.488818
MOK	.	14:102276778:C:T	C	T	-0.0965791	0.139952	0.490139
HSP90AA1	rs1190595	14:102129565:C:T	C	T	-0.0517557	0.0750289	0.490314
WDR20	.	14:102161495:G:A	G	A	-0.0546166	0.0791913	0.490396
RCOR1	.	14:102641611:A:T	A	T	-0.0388912	0.0564329	0.490723
TRAF3	.	14:102825773:T:C	T	C	-0.0299249	0.0434224	0.490724
TECPR2	rs1190546	14:102438629:G:A	G	A	-0.0292224	0.0424465	0.491167
TECPR2	.	14:102462654:C:T	C	T	-0.0292224	0.0424465	0.491167
TECPR2	.	14:102467010:A:G	A	G	-0.0292224	0.0424465	0.491167
LINC02323	.	14:102549205:G:A	G	A	-0.0261657	0.0380174	0.491291
CDC42BPB	.	14:103049464:T:C	T	C	-0.026764	0.0389694	0.492211
CINP	.	14:102361306:C:T	C	T	0.0261718	0.0381186	0.492342
CDC42BPB	.	14:103011454:T:C	T	C	-0.0248349	0.0362412	0.493177
TRAF3	.	14:102880279:A:G	A	G	-0.0295711	0.0431705	0.493355
TRAF3	.	14:102880491:T:C	T	C	-0.0295711	0.0431705	0.493355
TRAF3	.	14:102882406:C:G	C	G	-0.0295711	0.0431705	0.493355
TRAF3	COSV61025679	14:102882839:G:A	G	A	-0.0295711	0.0431705	0.493355
TRAF3	.	14:102887847:G:A	G	A	-0.0295711	0.0431705	0.493355
TRAF3	.	14:102890973:C:T	C	T	-0.0295711	0.0431705	0.493355
TRAF3	rs35673535	14:102812751:C:T	C	T	0.0257383	0.0376724	0.494471
MOK	.	14:102297140:G:T	G	T	-0.0345536	0.0505948	0.494639
LBHD2	rs12894515	14:103092504:A:C	A	C	-0.0242296	0.035482	0.494688
RCOR1	.	14:102657945:G:A	G	A	-0.0385984	0.0565602	0.494967
WDR20	.	14:102218000:C:T	C	T	-0.0515014	0.0755152	0.495239
EXOC3L4	COSV66295655	14:103100448:C:T	C	T	-0.028382	0.041841	0.497563
ZNF839	.	14:102329681:T:G	T	G	-0.044215	0.0651833	0.49757
ZNF839	.	14:102330416:T:C	T	C	-0.044215	0.0651833	0.49757
TRAF3	COSV61026477	14:102825361:A:G	A	G	-0.0293556	0.0433602	0.498395
MOK	.	14:102279899:A:G	A	G	-0.0342162	0.050546	0.49845
TECPR2	.	14:102378257:G:A	G	A	-0.0306655	0.0455105	0.500431
RCOR1	.	14:102594081:C:T	C	T	-0.0382477	0.0568278	0.500919
CDC42BPB	.	14:102997657:G:A	G	A	0.0612176	0.0911001	0.501595
WDR20	.	14:102170409:G:A	G	A	0.0804869	0.119874	0.501948
MOK	.	14:102229729:G:A	G	A	-0.0660768	0.0986173	0.502837
MOK	.	14:102302478:C:T	C	T	-0.0781091	0.116588	0.502883
TECPR2	.	14:102473552:A:G	A	G	0.0802736	0.120504	0.505317
RCOR1	.	14:102639870:C:T	C	T	-0.037618	0.056532	0.505777
RCOR1	.	14:102643963:T:A	T	A	-0.037618	0.056532	0.505777
RCOR1	.	14:102644025:A:G	A	G	-0.037618	0.056532	0.505777
RCOR1	.	14:102650261:C:T	C	T	-0.037618	0.056532	0.505777
CDC42BPB	.	14:103008241:C:T	C	T	0.0605858	0.0912729	0.506826
	.	14:103072515:C:T	C	T	0.0722227	0.10889	0.507161
	.	14:103074173:G:A	G	A	0.0722227	0.10889	0.507161
TECPR2	.	14:102488284:G:A	G	A	-0.0280856	0.0423627	0.507344
AMN	rs1190232	14:102927257:G:T	G	T	0.0244847	0.0369679	0.507764
TRAF3	.	14:102874719:T:C	T	C	-0.0285804	0.043157	0.507816
TRAF3	rs3803286	14:102780133:G:A	G	A	0.0252218	0.0381006	0.507985
EXOC3L4	rs11621573	14:103095324:C:T	C	T	0.0301593	0.0457525	0.509778
	.	14:103075684:G:T	G	T	-0.086001	0.130563	0.510093
WDR20	.	14:102225083:A:G	A	G	-0.0491565	0.0747574	0.510829
TECPR2	COSV63972912	14:102425309:A:G	A	G	0.024124	0.0366936	0.510895
TECPR2	.	14:102483394:G:A	G	A	-0.0278863	0.0424551	0.511282
RCOR1	.	14:102595834:C:G	C	G	-0.037249	0.0569576	0.513127
CDC42BPB	.	14:102984358:A:G	A	G	0.0594034	0.0909012	0.513438
CDC42BPB	.	14:102989012:C:T	C	T	0.0594034	0.0909012	0.513438
CDC42BPB	.	14:102990151:C:T	C	T	0.0594034	0.0909012	0.513438
CDC42BPB	.	14:102991940:T:C	T	C	0.0594034	0.0909012	0.513438
CDC42BPB	.	14:103010405:G:T	G	T	0.0594034	0.0909012	0.513438
EXOC3L4	.	14:103100683:T:C	T	C	-0.0271896	0.0416944	0.514326
RCOR1	.	14:102673421:C:T	C	T	-0.036835	0.0568157	0.516775
CDC42BPB	.	14:103000854:C:T	C	T	0.0589323	0.0914363	0.51924
	.	14:103069832:G:T	G	T	-0.0847518	0.131663	0.519768
HSP90AA1	rs1210077	14:102120741:G:A	G	A	-0.0487258	0.0759308	0.521059
HSP90AA1	rs1190602	14:102123177:T:C	T	C	-0.0487258	0.0759308	0.521059
HSP90AA1	rs1190598	14:102127111:C:A	C	A	-0.0487258	0.0759308	0.521059
TRAF3	.	14:102839769:A:T	A	T	-0.0277993	0.0433303	0.521154
HSP90AA1	.	14:102125534:T:C	T	C	-0.0516481	0.0805702	0.521501
HSP90AA1	.	14:102125589:C:A	C	A	-0.0516481	0.0805702	0.521501
HSP90AA1	.	14:102127499:C:G	C	G	-0.0516481	0.0805702	0.521501
HSP90AA1	.	14:102129318:G:T	G	T	-0.0516481	0.0805702	0.521501
HSP90AA1	.	14:102130756:G:T	G	T	-0.0516481	0.0805702	0.521501
WDR20	.	14:102138415:A:C	A	C	-0.0516481	0.0805702	0.521501
WDR20	.	14:102141113:A:G	A	G	-0.0516481	0.0805702	0.521501
WDR20	.	14:102141302:T:C	T	C	-0.0516481	0.0805702	0.521501
WDR20	.	14:102143661:C:T	C	T	-0.0516481	0.0805702	0.521501
WDR20	.	14:102144183:A:T	A	T	-0.0516481	0.0805702	0.521501
WDR20	.	14:102144572:A:G	A	G	-0.0516481	0.0805702	0.521501
TRAF3	.	14:102827379:C:T	C	T	-0.0277563	0.0433801	0.522276
RCOR1	.	14:102654727:A:T	A	T	-0.036259	0.0567168	0.522628
LBHD2	.	14:103094324:C:G	C	G	-0.081699	0.127818	0.522704
EXOC3L4	COSV66295612	14:103102392:A:G	A	G	-0.0228392	0.0358769	0.524386
WDR20	.	14:102223933:G:A	G	A	-0.0644978	0.101341	0.524488
RCOR1	.	14:102679309:T:A	T	A	-0.0254307	0.0400985	0.525947
HSP90AA1	COSV58230773	14:102109402:G:C	G	C	-0.0510969	0.0806895	0.526568
CDC42BPB	rs7144194	14:103029626:G:A	G	A	0.026638	0.0420677	0.526592
TECPR2	.	14:102492940:C:A	C	A	-0.026787	0.0424067	0.527603
RCOR1	.	14:102601370:C:A	C	A	-0.0357842	0.0567199	0.52811
RCOR1	.	14:102603675:C:T	C	T	-0.0357842	0.0567199	0.52811
RCOR1	.	14:102603744:C:T	C	T	-0.0357842	0.0567199	0.52811
RCOR1	.	14:102606336:A:G	A	G	-0.0357842	0.0567199	0.52811
LBHD2	rs7160202	14:103094249:C:T	C	T	0.0297224	0.0472278	0.529126
TRAF3	.	14:102855266:G:A	G	A	-0.027127	0.0431194	0.529275
TRAF3	.	14:102855694:C:G	C	G	-0.027127	0.0431194	0.529275
EXOC3L4	COSV66295382	14:103102277:T:A	T	A	-0.026233	0.0418124	0.530399
WDR20	COSV54474001	14:102209013:G:C	G	C	-0.0284164	0.0452987	0.530455
AMN	.	14:102921634:C:G	C	G	-0.0286977	0.0458536	0.53141
CDC42BPB	.	14:103009321:A:G	A	G	-0.0243551	0.0389525	0.531807
WDR20	.	14:102215726:G:A	G	A	-0.0435677	0.0697747	0.532361
TRAF3	.	14:102856134:C:T	C	T	-0.0269006	0.0431186	0.53271
RCOR1	.	14:102621535:C:T	C	T	-0.0352748	0.0566876	0.533766
RCOR1	.	14:102636744:C:T	C	T	-0.0352748	0.0566876	0.533766
RCOR1	.	14:102642730:G:A	G	A	-0.0352748	0.0566876	0.533766
CDC42BPB	.	14:103007954:T:G	T	G	-0.0229249	0.03685	0.533867
EXOC3L4	.	14:103106478:A:G	A	G	-0.0260241	0.0418511	0.534057
LBHD2	rs34976218	14:103092816:G:A	G	A	-0.0219808	0.0354714	0.535472
	.	14:102750955:C:T	C	T	-0.0359801	0.058067	0.5355
TRAF3	.	14:102810241:G:A	G	A	-0.0837224	0.13517	0.535661
TRAF3	.	14:102811059:A:G	A	G	-0.0837224	0.13517	0.535661
EXOC3L4	.	14:103100953:A:G	A	G	-0.0257909	0.0418424	0.537643
CDC42BPB	.	14:103011085:C:G	C	G	-0.0239844	0.0389252	0.537785
WDR20	COSV54471997	14:102147335:G:C	G	C	-0.0495345	0.0804741	0.538202
WDR20	.	14:102152546:C:T	C	T	-0.0495345	0.0804741	0.538202
RCOR1	rs1190336	14:102642141:T:C	T	C	-0.0246487	0.0400666	0.538427
TRAF3	.	14:102833379:T:C	T	C	-0.0266594	0.0433383	0.538458
TRAF3	.	14:102834735:C:T	C	T	-0.0266594	0.0433383	0.538458
TRAF3	.	14:102834863:A:C	A	C	-0.0266594	0.0433383	0.538458
TRAF3	.	14:102836974:A:T	A	T	-0.0266594	0.0433383	0.538458
	.	14:102736958:C:T	C	T	-0.0357526	0.0582051	0.539048
LBHD2	rs7142022	14:103092646:C:T	C	T	0.0289977	0.047258	0.539477
EXOC3L4	.	14:103098470:A:C	A	C	-0.0256728	0.0418424	0.539507
EXOC3L4	.	14:103098598:C:G	C	G	-0.0256728	0.0418424	0.539507
EXOC3L4	.	14:103099033:A:G	A	G	-0.0256728	0.0418424	0.539507
	.	14:103071568:C:A	C	A	-0.0799256	0.131078	0.542024
TRAF3	rs12880641	14:102785115:G:T	G	T	0.0230343	0.0379674	0.544059
HSP90AA1	rs2403028	14:102115330:A:G	A	G	-0.0459295	0.0757367	0.544225
TRAF3	.	14:102843285:G:A	G	A	-0.0260835	0.0431121	0.545169
RN7SL546P	rs1998419	14:102584060:G:C	G	C	0.0269049	0.0444764	0.545228
TRAF3	.	14:102803012:T:A	T	A	-0.0806048	0.133363	0.545577
TRAF3	.	14:102843054:T:C	T	C	0.0595144	0.0985873	0.546062
TRAF3	.	14:102844421:A:T	A	T	-0.025974	0.0430321	0.546113
CDC42BPB	rs10134022	14:103027531:T:C	T	C	0.0240404	0.0398779	0.546608
CINP	.	14:102350617:G:C	G	C	0.0726281	0.120514	0.54674
CINP	.	14:102364423:T:C	T	C	0.0726281	0.120514	0.54674
TECPR2	.	14:102377182:G:A	G	A	0.0726281	0.120514	0.54674
MOK	.	14:102281311:G:A	G	A	-0.053239	0.0886858	0.5483
RCOR1	.	14:102667048:T:C	T	C	-0.024053	0.0401223	0.548846
RCOR1	.	14:102683110:T:G	T	G	-0.024053	0.0401223	0.548846
RCOR1	.	14:102684070:A:G	A	G	-0.024053	0.0401223	0.548846
TECPR2	.	14:102439145:A:C	A	C	0.0231151	0.0385611	0.548878
RCOR1	rs1190343	14:102634011:A:G	A	G	-0.0239845	0.0400678	0.549441
TECPR2	.	14:102463159:A:G	A	G	0.0229728	0.0385731	0.551466
RCOR1	.	14:102646254:T:C	T	C	-0.0238513	0.0401038	0.552019
RCOR1	.	14:102653088:C:T	C	T	-0.0238513	0.0401038	0.552019
RCOR1	.	14:102654895:G:A	G	A	-0.0238513	0.0401038	0.552019
WDR20	.	14:102226670:C:T	C	T	-0.0297882	0.0501461	0.552494
	.	14:102577280:G:T	G	T	-0.070728	0.119409	0.553638
TRAF3	.	14:102853644:C:T	C	T	-0.0255084	0.0430922	0.553884
EXOC3L4	.	14:103098483:A:T	A	T	-0.0246815	0.0417267	0.554183
EXOC3L4	.	14:103097210:T:C	T	C	-0.0212623	0.0359488	0.554212
EXOC3L4	.	14:103097084:G:A	G	A	-0.0212764	0.0360224	0.55476
	rs10138267	14:102569095:T:C	T	C	0.0262552	0.0444592	0.554825
	rs10151896	14:102573599:C:G	C	G	0.0262552	0.0444592	0.554825
TECPR2	.	14:102418917:T:C	T	C	0.0216655	0.0367128	0.555101
ZNF839	.	14:102340916:A:C	A	C	0.0713291	0.120961	0.5554
AMN	COSV54486146	14:102926502:T:C	T	C	-0.0217209	0.0368353	0.555407
LINC02323	rs11623312	14:102555723:T:G	T	G	0.02627	0.0445707	0.555593
	rs28444760	14:102574811:G:A	G	A	0.0261774	0.0444584	0.555991
RN7SL546P	rs8003309	14:102583806:G:C	G	C	0.0261417	0.0444084	0.556086
RN7SL546P	rs6575926	14:102583846:A:G	A	G	0.0261417	0.0444084	0.556086
HSP90AA1	rs1190601	14:102124412:C:T	C	T	-0.0443781	0.0757368	0.557908
TECPR2	COSV63969328	14:102434864:A:G	A	G	0.0225327	0.0385639	0.559022
LINC02323	rs11626063	14:102558369:C:G	C	G	0.0258767	0.0445586	0.56142
LINC02323	rs4906224	14:102558703:T:C	T	C	0.0258767	0.0445586	0.56142
	rs4906226	14:102561022:T:C	T	C	0.0258767	0.0445586	0.56142
WDR20	.	14:102215202:G:A	G	A	-0.0435344	0.0750233	0.561726
LINC02323	rs2277471	14:102558050:A:C	A	C	0.025805	0.044551	0.562437
RCOR1	.	14:102658722:A:C	A	C	-0.0232516	0.0401595	0.562603
RCOR1	.	14:102660233:A:T	A	T	-0.0232516	0.0401595	0.562603
RCOR1	.	14:102660575:T:G	T	G	-0.0232516	0.0401595	0.562603
RCOR1	.	14:102661112:T:C	T	C	-0.0232516	0.0401595	0.562603
RCOR1	COSV51765806	14:102662440:G:T	G	T	-0.0232516	0.0401595	0.562603
RCOR1	rs9324049	14:102630015:C:T	C	T	-0.0231972	0.040072	0.562665
RCOR1	rs11627756	14:102630269:T:C	T	C	-0.0231972	0.040072	0.562665
	rs4325492	14:102573093:T:C	T	C	0.0256005	0.0443432	0.56372
ZNF839	.	14:102324469:A:G	A	G	-0.0377742	0.065479	0.564014
ZNF839	.	14:102327291:C:G	C	G	-0.0377742	0.065479	0.564014
ZNF839	.	14:102327512:C:T	C	T	-0.0377742	0.065479	0.564014
ZNF839	.	14:102327620:C:T	C	T	-0.0377742	0.065479	0.564014
	rs6575922	14:102561452:G:A	G	A	0.0256271	0.0445616	0.565227
	rs4906227	14:102562366:G:A	G	A	0.0256271	0.0445616	0.565227
	rs4900543	14:102562687:C:T	C	T	0.0256271	0.0445616	0.565227
RCOR1	.	14:102651934:G:A	G	A	0.0229318	0.0400855	0.567273
LINC02323	.	14:102541105:T:C	T	C	-0.0206304	0.0360884	0.567551
EXOC3L4	COSV66295255	14:103100498:C:G	C	G	-0.0240277	0.0420698	0.567906
RCOR1	.	14:102653073:G:C	G	C	-0.023233	0.0407671	0.568748
	rs8009307	14:102567293:G:T	G	T	0.0253763	0.0445584	0.569013
RCOR1	.	14:102655813:T:C	T	C	-0.0227795	0.0401626	0.570591
	rs6575925	14:102568170:A:G	A	G	0.0252367	0.0445067	0.570693
LINC02323	rs2277468	14:102557743:G:A	G	A	0.0252453	0.0446232	0.571568
ZNF839	.	14:102339015:C:T	C	T	0.0681773	0.120515	0.571588
TRAF3	rs7145882	14:102789124:C:T	C	T	0.0213033	0.0378025	0.573066
HSP90AA1	rs1190604	14:102119645:C:T	C	T	-0.0424899	0.0756318	0.574253
EXOC3L4	COSV66295386	14:103102644:A:C	A	C	-0.0234768	0.0418029	0.574383
TECPR2	.	14:102431299:G:A	G	A	0.0204746	0.0366421	0.576317
WDR20	.	14:102153804:C:T	C	T	-0.0447747	0.0802359	0.576818
RCOR1	.	14:102732979:C:A	C	A	-0.0322581	0.0579286	0.577623
RN7SL546P	rs4900544	14:102584780:G:C	G	C	0.0246993	0.0443642	0.577705
TRAF3	rs10148705	14:102773336:A:C	A	C	0.0217032	0.0390699	0.578555
RCOR1	.	14:102724506:A:G	A	G	-0.0318981	0.0574698	0.578866
HSP90AA1	rs2403027	14:102112703:A:G	A	G	-0.0418551	0.0754584	0.579115
TRAF3	rs9783665	14:102804821:A:T	A	T	0.0208756	0.0377735	0.580502
WDR20	.	14:102212856:A:C	A	C	0.0346834	0.0627765	0.580612
CINP	.	14:102359003:G:A	G	A	0.0209746	0.0379925	0.5809
TRAF3	rs10137035	14:102778503:C:T	C	T	0.0233424	0.0425682	0.58345
TECPR2	rs1190548	14:102438961:A:G	A	G	-0.0233206	0.0428228	0.58604
TECPR2	rs1190550	14:102444893:C:T	C	T	-0.0233206	0.0428228	0.58604
TECPR2	rs1190552	14:102445570:G:A	G	A	-0.0233206	0.0428228	0.58604
RCOR1	.	14:102658742:C:G	C	G	0.0218239	0.0400786	0.586078
WDR20	rs1190569	14:102171238:T:C	T	C	-0.0240468	0.0441691	0.586149
TRAF3	.	14:102821832:G:A	G	A	-0.0258296	0.0474492	0.586191
	rs7155171	14:102565508:T:C	T	C	0.0242526	0.0445717	0.586354
	.	14:102750750:T:G	T	G	-0.0316154	0.0581613	0.586729
MOK	.	14:102248985:C:T	C	T	-0.0517383	0.0953297	0.587316
MOK	.	14:102248992:C:T	C	T	-0.0517383	0.0953297	0.587316
TRAF3	rs35022220	14:102802048:A:G	A	G	0.0204542	0.0377736	0.588167
TRAF3	rs4145824	14:102805263:A:G	A	G	0.0204542	0.0377736	0.588167
CDC42BPB	.	14:102997224:G:A	G	A	-0.0201636	0.0372433	0.58823
EXOC3L4	.	14:103105537:C:T	C	T	-0.0226376	0.04188	0.588828
TECPR2	.	14:102435992:G:A	G	A	0.0196843	0.0364597	0.589272
	.	14:102755966:C:T	C	T	-0.07183	0.133336	0.590085
TRAF3	.	14:102807131:C:A	C	A	-0.0724001	0.134567	0.590563
LINC02323	rs4243734	14:102557232:C:T	C	T	0.023985	0.0446144	0.590848
LINC02323	rs4243735	14:102557237:C:T	C	T	0.023985	0.0446144	0.590848
TRAF3	rs12434396	14:102816265:G:C	G	C	0.0203669	0.0378875	0.590878
EXOC3L4	.	14:103103411:T:C	T	C	-0.0223939	0.0417189	0.591419
RN7SL546P	rs12885367	14:102579723:G:A	G	A	0.0238664	0.0445028	0.591758
LINC02323	.	14:102560058:C:T	C	T	-0.0635422	0.118567	0.592016
CDC42BPB	rs1977233	14:102977224:G:A	G	A	0.0301128	0.0563847	0.5933
LBHD2	.	14:103082364:T:C	T	C	0.0434629	0.081409	0.593422
LBHD2	.	14:103082365:G:T	G	T	0.0434629	0.081409	0.593422
	rs12891603	14:102565270:G:A	G	A	0.0237421	0.0445714	0.594258
TRAF3	.	14:102826622:A:G	A	G	-0.0231946	0.0435895	0.594646
TECPR2	rs1190543	14:102432521:G:A	G	A	-0.0227688	0.0428285	0.594985
CDC42BPB	.	14:102968402:A:G	A	G	0.0462239	0.0875027	0.597321
TRAF3	rs11160700	14:102809633:C:T	C	T	0.019914	0.0377568	0.597897
RCOR1	.	14:102712370:A:G	A	G	-0.0302855	0.0574378	0.598003
RCOR1	.	14:102708876:G:C	G	C	-0.0302679	0.0574247	0.598132
	.	14:102771884:G:A	G	A	0.0243852	0.0463547	0.598849
TRAF3	rs12432676	14:102814320:A:G	A	G	0.0199435	0.0379119	0.598854
	.	14:102740979:C:T	C	T	-0.0306274	0.0582607	0.599099
CDC42BPB	rs1885407	14:102985376:G:T	G	T	-0.027456	0.0522547	0.599287
WDR20	.	14:102228572:T:C	T	C	-0.0495987	0.0947935	0.600815
MOK	.	14:102240967:C:T	C	T	-0.0496914	0.0949804	0.600852
MOK	.	14:102250175:T:C	T	C	-0.0496914	0.0949804	0.600852
MOK	.	14:102250398:T:C	T	C	-0.0496914	0.0949804	0.600852
MOK	.	14:102251493:G:C	G	C	-0.0496914	0.0949804	0.600852
MOK	.	14:102254397:T:G	T	G	-0.0496914	0.0949804	0.600852
MOK	.	14:102255183:C:T	C	T	-0.0496914	0.0949804	0.600852
MOK	.	14:102256647:C:T	C	T	-0.0496914	0.0949804	0.600852
MOK	.	14:102259038:C:A	C	A	-0.0496914	0.0949804	0.600852
MOK	COSV51966239	14:102262185:G:A	G	A	-0.0496914	0.0949804	0.600852
MOK	.	14:102262211:T:C	T	C	-0.0496914	0.0949804	0.600852
MOK	.	14:102262948:T:C	T	C	-0.0496914	0.0949804	0.600852
MOK	.	14:102263455:G:T	G	T	-0.0496914	0.0949804	0.600852
MOK	COSV104559553	14:102263549:G:A	G	A	-0.0496914	0.0949804	0.600852
MOK	.	14:102264808:T:C	T	C	-0.0496914	0.0949804	0.600852
MOK	.	14:102270114:C:T	C	T	-0.0496914	0.0949804	0.600852
MOK	.	14:102275337:G:A	G	A	-0.0496914	0.0949804	0.600852
MOK	.	14:102275495:C:T	C	T	-0.0496914	0.0949804	0.600852
MOK	.	14:102278727:G:C	G	C	-0.0496914	0.0949804	0.600852
MOK	.	14:102279062:T:C	T	C	-0.0496914	0.0949804	0.600852
MOK	.	14:102281512:A:G	A	G	-0.0496914	0.0949804	0.600852
MOK	.	14:102283421:C:T	C	T	-0.0496914	0.0949804	0.600852
MOK	.	14:102284097:C:T	C	T	-0.0496914	0.0949804	0.600852
MOK	.	14:102285906:A:C	A	C	-0.0496914	0.0949804	0.600852
MOK	.	14:102288910:T:G	T	G	-0.0496914	0.0949804	0.600852
MOK	.	14:102291854:A:G	A	G	-0.0496914	0.0949804	0.600852
AMN	rs1190229	14:102925912:G:A	G	A	0.019124	0.0369854	0.605108
TRAF3	rs12880432	14:102801163:C:G	C	G	0.0193556	0.0376674	0.607354
CDC42BPB	.	14:102939183:C:T	C	T	-0.0689812	0.134538	0.608143
MOK	.	14:102252807:A:C	A	C	-0.0487324	0.0951416	0.608504
TRAF3	.	14:102893663:A:G	A	G	-0.0253703	0.0498183	0.610573
HSP90AA1	rs11624698	14:102110600:T:G	T	G	-0.0282354	0.0554747	0.610768
RCOR1	.	14:102726999:C:T	C	T	-0.0290716	0.0577594	0.614737
LBHD2	.	14:103086085:T:A	T	A	0.0403618	0.0803666	0.615512
TRAF3	.	14:102870916:T:C	T	C	-0.0216471	0.0433802	0.617774
TRAF3	.	14:102879130:G:A	G	A	-0.0216471	0.0433802	0.617774
LINC02323	.	14:102549662:G:A	G	A	0.0180595	0.0364115	0.619905
	.	14:102762080:T:C	T	C	0.023963	0.0483766	0.620358
TRAF3	COSV61025397	14:102903826:C:T	C	T	-0.0215953	0.0436218	0.620559
TRAF3	rs12888955	14:102790540:A:G	A	G	0.0186622	0.0377493	0.621044
TRAF3	.	14:102884476:T:C	T	C	-0.0213172	0.0433862	0.623189
TECPR2	.	14:102453954:A:G	A	G	0.01791	0.0364939	0.623591
RCOR1	rs2403070	14:102627095:C:T	C	T	-0.0195712	0.040105	0.625551
HSP90AA1	rs1190593	14:102134008:A:G	A	G	-0.0223787	0.0459298	0.62609
HSP90AA1	rs1190592	14:102134432:A:G	A	G	-0.0223787	0.0459298	0.62609
HSP90AA1	rs1190591	14:102134513:T:C	T	C	-0.0223787	0.0459298	0.62609
EXOC3L4	.	14:103096858:G:A	G	A	-0.0174852	0.0362077	0.629157
TECPR2	.	14:102414117:T:C	T	C	0.0182366	0.037844	0.629884
MOK	.	14:102267318:C:T	C	T	-0.0668781	0.139882	0.632577
EXOC3L4	.	14:103098743:T:C	T	C	-0.0198314	0.0415741	0.633352
CDC42BPB	rs10149028	14:103028078:C:T	C	T	0.0190754	0.0400859	0.634172
TRAF3	.	14:102853498:C:T	C	T	-0.0205656	0.0432363	0.63432
RCOR1	.	14:102608461:G:A	G	A	0.0190459	0.0400947	0.634771
TRAF3	.	14:102890912:C:T	C	T	-0.0234962	0.0496376	0.63596
LINC02323	.	14:102541978:G:A	G	A	-0.0178708	0.0378799	0.637088
TRAF3	.	14:102895600:T:C	T	C	-0.0203877	0.0432727	0.637537
EXOC3L4	.	14:103098707:G:A	G	A	-0.0196082	0.0417369	0.638495
	.	14:102763774:T:C	T	C	-0.0169763	0.0361882	0.63899
RCOR1	rs2146429	14:102605479:T:A	T	A	-0.0188134	0.0401296	0.639201
RCOR1	rs2146430	14:102605488:T:G	T	G	-0.0188134	0.0401296	0.639201
RCOR1	rs2146431	14:102605524:A:G	A	G	-0.0188134	0.0401296	0.639201
RCOR1	rs2403067	14:102607188:G:C	G	C	-0.0188134	0.0401296	0.639201
RCOR1	rs1951630	14:102610470:T:A	T	A	-0.0188134	0.0401296	0.639201
RCOR1	rs4906238	14:102611365:A:G	A	G	-0.0188134	0.0401296	0.639201
RCOR1	rs4906239	14:102611736:G:A	G	A	-0.0188134	0.0401296	0.639201
RCOR1	rs12887440	14:102617562:A:G	A	G	-0.0188134	0.0401296	0.639201
RCOR1	rs10144272	14:102619952:G:T	G	T	-0.0188134	0.0401296	0.639201
RCOR1	rs7153340	14:102621191:C:T	C	T	-0.0188134	0.0401296	0.639201
RCOR1	rs10150990	14:102624141:G:A	G	A	-0.0188134	0.0401296	0.639201
RCOR1	rs12884793	14:102629448:A:C	A	C	-0.0187272	0.0400743	0.640278
RCOR1	rs1057881	14:102592883:A:G	A	G	0.0178024	0.0386799	0.645338
RCOR1	.	14:102701751:G:A	G	A	-0.0264915	0.057743	0.64639
TRAF3	.	14:102900361:C:T	C	T	-0.0226585	0.0494017	0.646479
AMN	.	14:102932554:C:T	C	T	-0.0177136	0.0387216	0.64734
AMN	.	14:102919297:A:G	A	G	-0.0210683	0.0461715	0.648171
CDC42BPB	rs2403109	14:103016104:A:G	A	G	0.0177012	0.0388525	0.648677
	.	14:102747239:C:T	C	T	-0.0264354	0.0581368	0.649317
TRAF3	.	14:102912888:T:C	T	C	-0.0197337	0.0436334	0.651081
RCOR1	.	14:102698808:G:C	G	C	-0.0256419	0.056704	0.65112
TRAF3	rs12878532	14:102813458:T:C	T	C	0.0171255	0.0378812	0.651209
TRAF3	.	14:102895399:G:A	G	A	-0.0194562	0.0432178	0.652574
TRAF3	.	14:102812966:A:G	A	G	-0.0212978	0.0475176	0.654002
TRAF3	.	14:102837434:C:T	C	T	-0.0599196	0.133944	0.654624
TRAF3	.	14:102827508:T:C	T	C	-0.0194054	0.0436017	0.656275
TECPR2	.	14:102372559:G:A	G	A	0.0168675	0.0379054	0.656328
CINP	COSV53737596	14:102363838:A:G	A	G	0.0167966	0.0378826	0.657486
TECPR2	COSV63968811	14:102373001:A:G	A	G	0.0167966	0.0378826	0.657486
TRAF3	.	14:102907097:C:G	C	G	-0.021894	0.049388	0.657545
TRAF3	.	14:102859420:T:G	T	G	0.0435893	0.0990311	0.659823
TRAF3	.	14:102868235:A:C	A	C	0.0435893	0.0990311	0.659823
	rs7149097	14:103073332:G:A	G	A	-0.0209881	0.0477972	0.660584
WDR20	.	14:102208211:C:T	C	T	-0.0421218	0.0959858	0.660782
	.	14:102749516:C:T	C	T	-0.0253957	0.0581847	0.662498
CDC42BPB	rs12887150	14:103035636:C:T	C	T	0.0178537	0.0409975	0.663213
RCOR1	rs2403068	14:102607196:A:G	A	G	-0.0174495	0.0401376	0.663749
RCOR1	rs4906245	14:102621845:C:G	C	G	-0.0174495	0.0401376	0.663749
HSP90AA1	rs11624546	14:102110490:G:A	G	A	-0.0258914	0.0598112	0.665098
RCOR1	rs2403069	14:102614934:T:C	T	C	-0.0176406	0.0408679	0.665996
RCOR1	rs4509953	14:102614952:G:C	G	C	-0.0176406	0.0408679	0.665996
TRAF3	.	14:102869005:G:A	G	A	0.0412675	0.0957973	0.666629
RCOR1	rs4906231	14:102595890:C:T	C	T	0.0212706	0.0494258	0.666938
TECPR2	.	14:102400072:G:A	G	A	0.0161065	0.0378792	0.670687
TECPR2	.	14:102402296:C:T	C	T	0.0161065	0.0378792	0.670687
LINC02323	rs7140280	14:102560654:A:G	A	G	0.0184298	0.0434139	0.671191
HSP90AA1	rs1190600	14:102125121:C:A	C	A	-0.01946	0.0458677	0.671373
RCOR1	rs7154538	14:102601775:C:T	C	T	0.0209682	0.0494261	0.671396
RCOR1	rs3950014	14:102603552:A:G	A	G	0.0209682	0.0494261	0.671396
TECPR2	.	14:102377727:A:G	A	G	0.016063	0.0378794	0.671525
TECPR2	.	14:102386813:T:C	T	C	0.016063	0.0378794	0.671525
WDR20	rs1190564	14:102178172:A:G	A	G	-0.019005	0.0448626	0.671838
RCOR1	.	14:102630649:C:A	C	A	-0.0161728	0.0382306	0.672272
RCOR1	rs4900549	14:102651336:C:T	C	T	-0.0161728	0.0382306	0.672272
CDC42BPB	.	14:103036278:G:A	G	A	0.0166269	0.0394259	0.673226
TRAF3	COSV61024324	14:102903782:C:T	C	T	-0.0205591	0.0491252	0.675579
TRAF3	.	14:102886764:A:G	A	G	-0.020329	0.0487336	0.676572
HSP90AA1	.	14:102119876:T:C	T	C	-0.0250559	0.0602195	0.677354
CINP	.	14:102354450:C:T	C	T	0.0158602	0.0381768	0.677819
CDC42BPB	.	14:103025291:G:T	G	T	-0.0261325	0.0629116	0.677861
RCOR1	rs2403066	14:102607092:C:T	C	T	0.0204675	0.0494145	0.678728
RCOR1	rs2896450	14:102610258:C:T	C	T	0.0204675	0.0494145	0.678728
RCOR1	rs12887323	14:102616985:C:T	C	T	0.0204675	0.0494145	0.678728
RCOR1	rs4906242	14:102618726:A:G	A	G	0.0204675	0.0494145	0.678728
RCOR1	rs11626481	14:102620019:C:T	C	T	0.0204675	0.0494145	0.678728
RCOR1	.	14:102606185:G:A	G	A	-0.047055	0.113616	0.678757
LINC02323	.	14:102542496:A:T	A	T	-0.0149642	0.0361332	0.678771
WDR20	rs1307670	14:102176298:G:A	G	A	0.0228178	0.0556841	0.681973
TRAF3	rs12436181	14:102799029:C:T	C	T	0.0153995	0.0376869	0.68282
TRAF3	rs12147246	14:102799507:G:A	G	A	0.0153995	0.0376869	0.68282
TRAF3	rs3993347	14:102801066:C:T	C	T	0.0153995	0.0376869	0.68282
CDC42BPB	.	14:102967736:C:G	C	G	0.0494969	0.121239	0.683084
TECPR2	.	14:102415970:G:A	G	A	0.01538	0.0378252	0.684295
TRAF3	.	14:102895680:A:C	A	C	-0.0197438	0.0486762	0.685026
TRAF3	.	14:102913871:T:A	T	A	-0.0193873	0.0479592	0.686031
TRAF3	.	14:102883860:C:G	C	G	-0.0196722	0.0487449	0.686525
WDR20	rs1190578	14:102149841:C:T	C	T	0.0226156	0.0567596	0.690302
	rs10145667	14:103073610:G:A	G	A	-0.0190291	0.0477843	0.690461
	rs7144521	14:103074336:G:A	G	A	-0.0190291	0.0477843	0.690461
HSP90AA1	rs1190603	14:102119787:A:G	A	G	-0.0238435	0.0598958	0.690568
TRAF3	.	14:102885829:G:C	G	C	0.039473	0.0992893	0.690958
TRAF3	.	14:102886346:C:T	C	T	0.039473	0.0992893	0.690958
TRAF3	.	14:102891733:A:C	A	C	-0.0193216	0.0487773	0.692017
RCOR1	rs10132160	14:102591686:G:A	G	A	0.0196717	0.0496977	0.692232
MOK	.	14:102251451:C:G	C	G	-0.0363135	0.0925556	0.694805
LBHD2	rs2403125	14:103086061:A:G	A	G	0.0169576	0.0435114	0.696738
TRAF3	.	14:102831510:G:C	G	C	-0.0189511	0.0486435	0.696839
WDR20	.	14:102193330:T:C	T	C	-0.0174353	0.0448507	0.697467
WDR20	.	14:102193675:C:T	C	T	-0.0174353	0.0448507	0.697467
TRAF3	rs4906266	14:102813730:A:C	A	C	0.0147056	0.0378375	0.697534
CDC42BPB	.	14:103053131:C:T	C	T	-0.0151593	0.0390139	0.697601
TRAF3	rs7150891	14:102773842:C:T	C	T	0.0151714	0.0391364	0.698272
LINC02323	.	14:102552217:A:C	A	C	-0.0149133	0.0385491	0.698857
TRAF3	rs2015407	14:102808210:G:A	G	A	0.0145645	0.0376708	0.699034
AMN	.	14:102931294:G:A	G	A	-0.0522855	0.13527	0.699106
	rs7144982	14:103074391:A:G	A	G	-0.0184271	0.0477741	0.699709
TRAF3	.	14:102825813:G:A	G	A	-0.0187364	0.0486637	0.700224
TRAF3	.	14:102825854:G:A	G	A	-0.0187364	0.0486637	0.700224
	rs12887651	14:103075201:T:C	T	C	-0.0184223	0.0478491	0.700231
TRAF3	.	14:102864536:C:T	C	T	-0.0185699	0.048634	0.702587
	rs12894354	14:102521547:C:T	C	T	-0.0140659	0.0370033	0.703852
RCOR1	rs4906247	14:102656941:A:C	A	C	-0.0145256	0.0382315	0.703992
TRAF3	rs12882491	14:102816936:T:C	T	C	0.0143523	0.0377809	0.704032
CDC42BPB	.	14:103013680:G:A	G	A	0.045541	0.119899	0.704073
CDC42BPB	.	14:103022900:C:G	C	G	0.045541	0.119899	0.704073
AMN	.	14:102935587:T:C	T	C	0.0459886	0.121646	0.70539
TRAF3	rs12432777	14:102794963:C:T	C	T	0.0142454	0.037683	0.705405
TRAF3	rs62008982	14:102795398:G:A	G	A	0.0142454	0.037683	0.705405
TECPR2	COSV63971847	14:102407549:A:G	A	G	0.0142626	0.0378834	0.706554
TRAF3	.	14:102880502:T:A	T	A	0.0374449	0.0995076	0.706692
RCOR1	.	14:102728223:A:G	A	G	-0.0230855	0.061352	0.706709
LBHD2	.	14:103081606:C:T	C	T	0.0299181	0.0796285	0.707124
TRAF3	rs8009520	14:102807118:A:G	A	G	0.0141454	0.0376712	0.707291
CINP	.	14:102351945:C:T	C	T	-0.035779	0.0953028	0.707345
WDR20	.	14:102202669:T:C	T	C	-0.0168333	0.0449512	0.708048
TRAF3	rs7158166	14:102775462:C:T	C	T	0.0137638	0.0368126	0.708487
HSP90AA1	rs4264324	14:102116365:G:C	G	C	-0.02233	0.0599912	0.709728
TRAF3	.	14:102838740:G:T	G	T	-0.0179251	0.0482723	0.71039
WDR20	rs1190580	14:102148479:A:G	A	G	-0.0166211	0.0448351	0.710849
MOK	.	14:102273050:G:A	G	A	-0.0352837	0.0951912	0.71089
WDR20	rs1211836	14:102155888:T:C	T	C	-0.0166211	0.044849	0.710934
WDR20	rs1742617	14:102159092:T:A	T	A	-0.0166211	0.044849	0.710934
WDR20	rs1190573	14:102167509:T:C	T	C	-0.0166211	0.044849	0.710934
WDR20	rs1190572	14:102168252:G:A	G	A	-0.0166211	0.044849	0.710934
WDR20	rs1190571	14:102168564:A:C	A	C	-0.0166211	0.044849	0.710934
WDR20	rs1307672	14:102175769:T:G	T	G	-0.0166211	0.044849	0.710934
WDR20	.	14:102180788:G:A	G	A	-0.0166211	0.044849	0.710934
WDR20	.	14:102180866:C:T	C	T	-0.0166211	0.044849	0.710934
WDR20	.	14:102196911:C:T	C	T	-0.0166211	0.044849	0.710934
WDR20	.	14:102200102:T:C	T	C	-0.0166211	0.044849	0.710934
WDR20	.	14:102200252:G:A	G	A	-0.0166211	0.044849	0.710934
EXOC3L4	.	14:103097333:C:T	C	T	-0.0485571	0.131089	0.711075
TRAF3	rs8022180	14:102796683:A:G	A	G	0.0138989	0.0376593	0.712077
TECPR2	.	14:102396762:G:A	G	A	0.0139508	0.0378129	0.712171
TRAF3	rs8023164	14:102805688:A:G	A	G	0.0138943	0.0376742	0.712276
TRAF3	rs8003237	14:102805840:A:G	A	G	0.0138943	0.0376742	0.712276
WDR20	rs1210076	14:102152384:G:T	G	T	-0.0164554	0.0448579	0.713744
WDR20	rs1211199	14:102155422:A:G	A	G	-0.0164554	0.0448579	0.713744
WDR20	rs2792772	14:102155526:C:T	C	T	-0.0164554	0.0448579	0.713744
WDR20	rs1213012	14:102163370:A:G	A	G	-0.0164554	0.0448579	0.713744
TRAF3	.	14:102817939:A:G	A	G	-0.0173771	0.0474501	0.714203
TRAF3	rs35919282	14:102802074:T:G	T	G	0.0137684	0.0376775	0.714793
	.	14:102756061:T:C	T	C	-0.0139864	0.0383441	0.715291
WDR20	rs1190575	14:102165671:G:C	G	C	-0.016539	0.0455393	0.71647
HSP90AA1	.	14:102127915:G:A	G	A	-0.0365005	0.100689	0.716973
MIR4309	.	14:102540182:C:T	C	T	-0.0130449	0.0361425	0.718152
	.	14:102916863:C:T	C	T	-0.0154682	0.0431762	0.720151
TECPR2	.	14:102427419:C:T	C	T	0.0135052	0.0378012	0.720891
WDR20	rs1211835	14:102161968:A:G	A	G	-0.015981	0.0448523	0.721614
TRAF3	rs8006649	14:102810518:G:A	G	A	0.0133624	0.0376565	0.722702
MOK	COSV51963339	14:102297545:G:C	G	C	0.0507727	0.14311	0.722754
HSP90AA1	rs1190596	14:102129288:G:A	G	A	-0.0170693	0.0481158	0.722774
ZNF839	.	14:102336289:T:C	T	C	-0.0501418	0.14166	0.72337
TECPR2	.	14:102421479:C:T	C	T	0.0133139	0.0378476	0.725007
LINC02323	rs4906225	14:102560086:T:C	T	C	-0.0146863	0.0418909	0.725899
TRAF3	rs12148050	14:102797451:G:A	G	A	0.0131381	0.0376717	0.727275
TECPR2	COSV63974554	14:102420224:G:C	G	C	0.0131729	0.0378644	0.727919
WDR20	COSV54475442	14:102183070:G:A	G	A	-0.0155621	0.0448519	0.728616
ANKRD9	rs1998422	14:102514656:C:G	C	G	-0.0127597	0.0369903	0.730134
LBHD2	.	14:103087546:G:C	G	C	0.0133897	0.0388573	0.730406
LBHD2	.	14:103087813:T:A	T	A	0.0133897	0.0388573	0.730406
LBHD2	.	14:103089160:G:T	G	T	0.0133897	0.0388573	0.730406
TRAF3	.	14:102885493:C:T	C	T	-0.0166757	0.0483999	0.73044
CDC42BPB	.	14:103015340:G:C	G	C	0.0228823	0.0670543	0.732915
CDC42BPB	.	14:103016844:G:T	G	T	0.0228823	0.0670543	0.732915
CDC42BPB	.	14:103020273:G:C	G	C	0.0228823	0.0670543	0.732915
CDC42BPB	.	14:103021731:G:A	G	A	0.0228823	0.0670543	0.732915
CDC42BPB	.	14:103022464:G:A	G	A	0.0228823	0.0670543	0.732915
CDC42BPB	.	14:103024555:A:G	A	G	0.0228823	0.0670543	0.732915
CDC42BPB	.	14:103026642:T:G	T	G	0.0228823	0.0670543	0.732915
	.	14:103077741:G:A	G	A	0.0282834	0.0829318	0.73307
TRAF3	.	14:102909694:C:T	C	T	-0.0167363	0.0492295	0.733882
CINP	COSV53736208	14:102348608:G:A	G	A	0.0128946	0.0380617	0.734774
CDC42BPB	.	14:103036216:G:A	G	A	-0.033571	0.0994226	0.73562
TRAF3	.	14:102853763:G:C	G	C	-0.0164062	0.0486195	0.735785
TRAF3	.	14:102857578:C:T	C	T	-0.0164062	0.0486195	0.735785
TRAF3	.	14:102861821:C:T	C	T	-0.0164062	0.0486195	0.735785
AMN	.	14:102921395:G:A	G	A	-0.0145787	0.0433499	0.736642
RCOR1	rs1815261	14:102589523:G:A	G	A	0.0147953	0.0442274	0.737981
RCOR1	.	14:102689257:A:G	A	G	-0.0135805	0.04084	0.739489
TRAF3	COSV61024265	14:102891266:G:T	G	T	-0.0148355	0.0448357	0.740731
MOK	.	14:102237709:G:A	G	A	0.0475909	0.143882	0.740822
MOK	.	14:102243674:G:T	G	T	0.0475909	0.143882	0.740822
MOK	.	14:102287370:G:A	G	A	0.0475909	0.143882	0.740822
MOK	.	14:102291852:G:A	G	A	0.0475909	0.143882	0.740822
MOK	.	14:102293210:C:T	C	T	0.0475909	0.143882	0.740822
RCOR1	rs3825565	14:102594128:A:G	A	G	0.016293	0.0494326	0.741702
LINC02323	rs11626736	14:102541317:G:A	G	A	0.017425	0.0529108	0.741907
LINC02323	.	14:102551944:G:A	G	A	-0.0126452	0.0386813	0.743739
RCOR1	rs8009475	14:102592271:G:A	G	A	0.0161799	0.0497071	0.744799
EXOC3L4	.	14:103102983:T:C	T	C	-0.0151329	0.0467098	0.745956
TRAF3	.	14:102894103:G:A	G	A	-0.0157612	0.0486543	0.745982
AMN	.	14:102918736:A:G	A	G	0.0147147	0.0454875	0.746324
MOK	.	14:102230815:A:G	A	G	0.0461772	0.143087	0.746907
LBHD2	.	14:103086106:G:T	G	T	0.0124641	0.0387249	0.747556
EXOC3L4	COSV66295408	14:103108377:C:T	C	T	-0.0115373	0.0360311	0.748813
LINC02323	.	14:102551795:T:C	T	C	0.0114749	0.0361663	0.751031
LINC02323	.	14:102551958:C:T	C	T	0.0114749	0.0361663	0.751031
WDR20	rs1190586	14:102141766:G:T	G	T	-0.0142272	0.045081	0.752312
RCOR1	.	14:102682392:A:G	A	G	-0.0128955	0.0408966	0.752519
TRAF3	.	14:102843406:C:T	C	T	-0.0152598	0.0485643	0.753355
TRAF3	.	14:102845808:G:T	G	T	-0.0152598	0.0485643	0.753355
MOK	.	14:102256559:G:A	G	A	0.0341947	0.109348	0.754497
TRAF3	.	14:102910984:G:A	G	A	-0.0152783	0.0492707	0.756493
TRAF3	.	14:102838088:C:T	C	T	-0.0149694	0.0482819	0.756529
WDR20	.	14:102213827:G:A	G	A	0.020678	0.0667058	0.75657
	.	14:103076861:C:T	C	T	0.0255142	0.0826895	0.757661
ANKRD9	rs942023	14:102505833:C:T	C	T	-0.0113572	0.0369917	0.758828
ANKRD9	rs2273905	14:102508662:C:T	C	T	-0.0113572	0.0369917	0.758828
	.	14:103078032:C:T	C	T	-0.0418588	0.136564	0.759214
LINC02323	.	14:102558290:C:T	C	T	0.0110607	0.0361091	0.759367
WDR20	rs1190584	14:102143256:T:C	T	C	-0.0137129	0.045072	0.760941
MOK	.	14:102292582:G:A	G	A	-0.0201076	0.0666914	0.763032
RCOR1	.	14:102650195:C:T	C	T	0.0148846	0.0495043	0.763664
TRAF3	.	14:102870467:C:T	C	T	0.0297729	0.0990301	0.763685
RCOR1	.	14:102665386:T:C	T	C	-0.0122791	0.0409006	0.76401
RCOR1	.	14:102665433:G:C	G	C	-0.0122791	0.0409006	0.76401
RCOR1	.	14:102675798:G:T	G	T	-0.0121368	0.0409409	0.766888
WDR20	rs1190574	14:102165739:C:T	C	T	0.0164676	0.0556677	0.767367
TRAF3	rs12436513	14:102803418:A:C	A	C	0.0110973	0.0375181	0.767395
TECPR2	.	14:102422761:G:A	G	A	0.0111858	0.0378268	0.767451
CDC42BPB	.	14:103051633:C:G	C	G	0.0200607	0.0678787	0.767583
LINC02323	rs4906217	14:102540981:A:G	A	G	0.0109201	0.0369736	0.767727
	rs10147340	14:103078836:T:C	T	C	-0.0129587	0.0439584	0.76815
RCOR1	rs57749886	14:102629315:T:C	T	C	0.0113429	0.038823	0.770157
WDR20	rs1771030	14:102176807:C:T	C	T	0.0161818	0.0556239	0.771117
WDR20	rs2145680	14:102177010:G:A	G	A	0.0161818	0.0556239	0.771117
LBHD2	.	14:103089765:T:G	T	G	-0.0105081	0.036248	0.771896
LINC02323	.	14:102540539:G:A	G	A	-0.0104604	0.036157	0.772349
EXOC3L4	.	14:103095734:A:G	A	G	-0.0388798	0.134464	0.772469
TRAF3	.	14:102790624:A:G	A	G	-0.013443	0.0471763	0.775681
RCOR1	rs1815262	14:102590589:T:C	T	C	0.0139639	0.0497025	0.778749
CDC42BPB	.	14:103033275:G:A	G	A	-0.0111	0.0400225	0.781516
	.	14:103075852:C:G	C	G	-0.0372834	0.134602	0.781788
WDR20	rs1190587	14:102141756:C:T	C	T	0.0152988	0.0556939	0.783551
WDR20	rs1190583	14:102143339:A:G	A	G	0.0152988	0.0556939	0.783551
RCOR1	rs1190341	14:102634998:G:A	G	A	0.0135082	0.0493083	0.78412
RCOR1	rs1190340	14:102637408:G:T	G	T	0.0135082	0.0493083	0.78412
TRAF3	rs7158187	14:102775508:C:T	C	T	0.0100038	0.036805	0.785771
RCOR1	.	14:102657067:A:C	A	C	0.0133931	0.0493817	0.786224
	.	14:102573378:T:A	T	A	0.00977952	0.036163	0.786831
WDR20	.	14:102191514:T:C	T	C	0.0180352	0.0667481	0.787008
	.	14:102769538:A:G	A	G	-0.00977409	0.0362406	0.787391
	.	14:102768675:G:A	G	A	0.00989208	0.0368568	0.788397
TRAF3	.	14:102839878:G:A	G	A	-0.012057	0.0449787	0.788653
TRAF3	.	14:102841318:G:C	G	C	-0.012057	0.0449787	0.788653
ZNF839	.	14:102333223:C:G	C	G	-0.0375948	0.141027	0.789793
HSP90AA1	rs1190599	14:102126692:T:C	T	C	-0.0149393	0.0568267	0.792634
ZNF839	.	14:102317808:C:T	C	T	0.0329061	0.125658	0.793422
ZNF839	.	14:102317933:G:C	G	C	0.0329061	0.125658	0.793422
ZNF839	.	14:102318354:C:T	C	T	0.0329061	0.125658	0.793422
WDR20	rs1190579	14:102148624:T:G	T	G	0.0173353	0.0668718	0.795456
WDR20	.	14:102183114:T:G	T	G	0.0173353	0.0668718	0.795456
WDR20	.	14:102193651:T:C	T	C	0.0173353	0.0668718	0.795456
WDR20	.	14:102194147:C:G	C	G	0.0173353	0.0668718	0.795456
WDR20	.	14:102202685:G:A	G	A	-0.0117773	0.0454417	0.795501
RCOR1	.	14:102648608:A:G	A	G	0.0127705	0.0493836	0.795945
RCOR1	.	14:102653463:C:T	C	T	0.0127705	0.0493836	0.795945
RCOR1	.	14:102655447:T:A	T	A	0.0127705	0.0493836	0.795945
RCOR1	.	14:102661951:G:A	G	A	0.0127705	0.0493836	0.795945
RCOR1	COSV51765788	14:102662309:C:T	C	T	0.0127705	0.0493836	0.795945
RCOR1	COSV51765797	14:102662414:A:G	A	G	0.0127705	0.0493836	0.795945
RCOR1	.	14:102663104:G:A	G	A	0.0127705	0.0493836	0.795945
RCOR1	.	14:102669099:C:T	C	T	0.0127705	0.0493836	0.795945
LINC02323	.	14:102552416:G:A	G	A	0.00967931	0.0376058	0.796879
WDR20	.	14:102204195:G:T	G	T	0.0401101	0.156842	0.798155
WDR20	.	14:102205681:A:C	A	C	0.0401101	0.156842	0.798155
LINC02323	rs2403062	14:102555976:T:C	T	C	-0.0106941	0.0419031	0.79856
ZNF839	.	14:102315506:T:A	T	A	0.0321495	0.126123	0.798796
TRAF3	.	14:102900205:A:C	A	C	-0.0111922	0.0440859	0.799595
LINC02323	rs11623630	14:102541713:C:T	C	T	0.013367	0.0528554	0.800348
RCOR1	rs1190342	14:102634045:T:C	T	C	0.0124641	0.0493012	0.800411
RCOR1	.	14:102665331:A:T	A	T	-0.0103771	0.0412242	0.801255
	.	14:102760836:G:A	G	A	0.0097148	0.0388135	0.80236
WDR20	rs1190585	14:102141915:A:T	A	T	-0.011251	0.0450881	0.802948
MIR4309	rs35443066	14:102540206:C:T	C	T	0.0130286	0.0528833	0.805399
LINC02323	rs11160692	14:102540282:T:C	T	C	0.0130286	0.0528833	0.805399
TRAF3	.	14:102835237:A:G	A	G	-0.0107623	0.0437014	0.805474
CDC42BPB	.	14:103023968:C:G	C	G	-0.0147873	0.0602582	0.806148
TRAF3	.	14:102901330:G:A	G	A	-0.010768	0.0439982	0.80666
TRAF3	.	14:102901371:C:T	C	T	-0.010768	0.0439982	0.80666
LINC02323	.	14:102557977:G:T	G	T	0.00881883	0.0361263	0.807145
CDC42BPB	.	14:102964210:C:A	C	A	-0.012553	0.0516278	0.807894
RCOR1	rs12185065	14:102608299:T:G	T	G	0.00933704	0.0388487	0.810064
RCOR1	rs10782496	14:102613388:G:C	G	C	0.00933704	0.0388487	0.810064
ZNF839	COSV51758220	14:102341993:C:T	C	T	0.00909441	0.0378786	0.810258
LBHD2	rs35716977	14:103092768:C:T	C	T	0.0105375	0.0439029	0.810316
RCOR1	rs10144778	14:102601150:G:C	G	C	0.00926072	0.0388211	0.811456
WDR20	.	14:102137118:G:A	G	A	-0.0240054	0.100895	0.811939
WDR20	.	14:102137538:C:T	C	T	-0.0240054	0.100895	0.811939
RCOR1	rs12884619	14:102629387:A:C	A	C	-0.00965518	0.0407382	0.812653
EXOC3L4	.	14:103098840:C:A	C	A	-0.0292659	0.124201	0.813717
WDR20	.	14:102212866:C:G	C	G	0.0340055	0.144597	0.814073
TRAF3	.	14:102914066:G:T	G	T	-0.0113845	0.0485106	0.814457
ZNF839	.	14:102317078:G:A	G	A	-0.0212345	0.0905899	0.814673
ZNF839	.	14:102317937:G:C	G	C	-0.0212345	0.0905899	0.814673
ZNF839	COSV51759996	14:102342318:G:C	G	C	0.00893888	0.0381748	0.814863
RCOR1	rs1190338	14:102639455:G:T	G	T	0.0114594	0.0492955	0.816179
RCOR1	rs942022	14:102642505:T:C	T	C	0.0114594	0.0492955	0.816179
RCOR1	.	14:102670106:A:G	A	G	0.0114594	0.0492955	0.816179
AMN	.	14:102926397:T:C	T	C	-0.0102085	0.0439532	0.816338
TRAF3	.	14:102911017:T:G	T	G	-0.0115066	0.0497528	0.8171
LBHD2	rs11844761	14:103081093:A:G	A	G	0.0098932	0.0435634	0.820347
AMN	.	14:102926599:T:C	T	C	-0.0106756	0.0472169	0.821126
LINC02323	rs2403063	14:102556624:G:C	G	C	-0.00946632	0.0419011	0.821263
TRAF3	.	14:102854624:G:A	G	A	-0.0100765	0.0447325	0.821775
RCOR1	.	14:102591298:C:T	C	T	-0.0129125	0.0581026	0.82413
RCOR1	rs12588817	14:102622873:A:G	A	G	0.00859711	0.0388327	0.82479
RCOR1	rs28519971	14:102623471:T:C	T	C	0.00859711	0.0388327	0.82479
RCOR1	.	14:102673917:C:T	C	T	0.00859721	0.0388707	0.824957
TRAF3	.	14:102908547:T:C	T	C	0.0212993	0.096447	0.825218
TRAF3	.	14:102799549:C:T	C	T	-0.0286168	0.129863	0.825589
TRAF3	.	14:102789862:C:G	C	G	-0.01039	0.047421	0.826572
LINC02323	.	14:102552822:G:C	G	C	0.00788634	0.0361671	0.827388
TRAF3	.	14:102915545:C:T	C	T	-0.0105523	0.0484523	0.827595
MOK	.	14:102274157:C:T	C	T	-0.0145425	0.0668062	0.827677
RCOR1	rs4906234	14:102610591:C:G	C	G	-0.00887645	0.0408746	0.828081
MOK	.	14:102273938:A:C	A	C	-0.0143769	0.0667543	0.829478
RCOR1	rs1190344	14:102631575:G:A	G	A	0.00833881	0.0388271	0.829948
LINC02323	rs4906220	14:102543030:A:G	A	G	0.0113056	0.052898	0.830762
LINC02323	rs4906219	14:102542501:A:G	A	G	0.0112497	0.0528832	0.83154
RCOR1	.	14:102591730:G:C	G	C	-0.0123361	0.0580632	0.831749
RCOR1	.	14:102591979:G:C	G	C	-0.0123361	0.0580632	0.831749
	.	14:102771615:G:A	G	A	0.00962282	0.0455043	0.83252
	rs7143479	14:103073762:G:A	G	A	-0.00912013	0.0436266	0.834409
RN7SL546P	rs2403064	14:102587146:A:G	A	G	-0.00868856	0.0418119	0.835384
MOK	.	14:102272566:T:A	T	A	-0.0138601	0.0667814	0.835584
	rs11160694	14:102572371:C:G	C	G	-0.00865418	0.0418498	0.836173
	rs4354853	14:102573195:A:G	A	G	-0.00865418	0.0418498	0.836173
	rs11628318	14:102573750:A:T	A	T	-0.00865418	0.0418498	0.836173
	rs12892184	14:102573963:A:C	A	C	-0.00865418	0.0418498	0.836173
RCOR1	.	14:102647754:T:C	T	C	0.00802741	0.0388571	0.836332
RCOR1	rs4906235	14:102610601:C:T	C	T	-0.00845832	0.0409475	0.836349
LBHD2	rs2403124	14:103084423:T:A	T	A	0.00883645	0.0435672	0.839273
RCOR1	rs1190339	14:102637539:T:C	T	C	0.00783784	0.0387951	0.839892
RCOR1	.	14:102684286:A:G	A	G	0.00779437	0.0388388	0.840945
WDR20	rs1307671	14:102176116:C:T	C	T	-0.0104965	0.0525415	0.841657
	rs7149952	14:103074759:C:G	C	G	-0.00860684	0.0436204	0.843583
RN7SL546P	rs4900545	14:102584795:T:C	T	C	-0.00834538	0.0426778	0.844967
RCOR1	.	14:102659764:C:T	C	T	0.00758075	0.0388507	0.845295
TRAF3	.	14:102797152:C:G	C	G	-0.00954602	0.0493426	0.846596
LINC02323	.	14:102557349:C:A	C	A	0.00690855	0.0361217	0.848324
CDC42BPB	.	14:103002260:C:T	C	T	0.00745661	0.039004	0.848388
RCOR1	rs7144086	14:102609200:C:T	C	T	-0.00781965	0.0409759	0.848654
RCOR1	.	14:102681111:T:A	T	A	-0.0113069	0.059632	0.849613
TRAF3	rs66552230	14:102811677:A:G	A	G	0.00713371	0.0376253	0.849624
MOK	.	14:102237119:A:G	A	G	-0.0126171	0.0668314	0.850258
MOK	.	14:102278152:C:A	C	A	-0.0126163	0.0668654	0.850342
MOK	.	14:102279170:G:A	G	A	-0.0126163	0.0668654	0.850342
MOK	.	14:102281948:T:C	T	C	-0.0126163	0.0668654	0.850342
MOK	.	14:102285847:G:A	G	A	-0.0126163	0.0668654	0.850342
MOK	.	14:102287920:C:A	C	A	-0.0126163	0.0668654	0.850342
RCOR1	.	14:102651052:A:G	A	G	0.00722653	0.0388249	0.852342
CDC42BPB	CS115453	14:103018488:T:C	T	C	-0.0112053	0.060213	0.85237
CDC42BPB	.	14:103019315:A:G	A	G	-0.0112053	0.060213	0.85237
CDC42BPB	.	14:103020038:G:A	G	A	-0.0112053	0.060213	0.85237
CDC42BPB	.	14:103020581:A:T	A	T	-0.0112053	0.060213	0.85237
LBHD2	COSV65950204	14:103085941:C:G	C	G	0.00719662	0.0389077	0.853255
MOK	.	14:102252695:G:T	G	T	0.0186326	0.103007	0.856457
RCOR1	rs749543	14:102590913:A:C	A	C	0.00765746	0.0423798	0.856614
RN7SL546P	.	14:102585564:A:C	A	C	0.00726136	0.0401887	0.856618
RCOR1	rs1190335	14:102645021:C:T	C	T	0.00694802	0.0388342	0.858005
RCOR1	.	14:102681346:C:T	C	T	-0.0106058	0.059604	0.858772
	rs944004	14:103073919:T:C	T	C	-0.00774206	0.0436265	0.859145
WDR20	rs1190577	14:102150241:C:T	C	T	0.00998865	0.056352	0.859309
WDR20	.	14:102224198:C:T	C	T	0.0115116	0.0659318	0.861395
LBHD2	rs28592811	14:103084051:C:G	C	G	0.00750799	0.0435241	0.863043
LBHD2	rs11849097	14:103081147:C:T	C	T	0.00749715	0.0435237	0.863238
LINC02323	.	14:102557799:G:A	G	A	0.00619327	0.0361199	0.863859
	rs28565400	14:103077350:T:C	T	C	-0.00817238	0.0480653	0.864989
MOK	.	14:102271360:G:A	G	A	-0.011191	0.066661	0.866678
LBHD2	rs2403126	14:103086398:G:C	G	C	0.00788918	0.0475287	0.868167
	.	14:102772121:A:G	A	G	0.00791844	0.047785	0.868385
TECPR2	rs4900537	14:102483882:C:T	C	T	-0.00597221	0.0361376	0.868737
	.	14:102761935:C:T	C	T	0.0104151	0.0630967	0.868892
WDR20	.	14:102216923:A:G	A	G	-0.0150517	0.0931996	0.8717
WDR20	.	14:102217225:G:C	G	C	-0.0150517	0.0931996	0.8717
TRAF3	.	14:102797986:C:T	C	T	-0.00790062	0.0493653	0.872846
WDR20	.	14:102189588:A:T	A	T	0.0252223	0.157822	0.873027
WDR20	.	14:102195515:G:A	G	A	0.0252223	0.157822	0.873027
MIR4309	.	14:102539554:C:T	C	T	0.00875646	0.0550164	0.873542
MIR4309	.	14:102539710:G:C	G	C	0.00875646	0.0550164	0.873542
MIR4309	.	14:102539905:C:T	C	T	0.00875646	0.0550164	0.873542
MIR4309	.	14:102539962:G:A	G	A	0.00875646	0.0550164	0.873542
RCOR1	rs4906236	14:102610905:A:G	A	G	-0.00646812	0.0409763	0.874575
RCOR1	rs4906237	14:102611312:G:T	G	T	-0.00646812	0.0409763	0.874575
RCOR1	.	14:102689300:T:G	T	G	0.00612185	0.0387888	0.874594
	rs28619288	14:103077673:G:A	G	A	-0.0075138	0.0480616	0.875767
	rs28491506	14:103077460:C:T	C	T	-0.00743768	0.048051	0.876989
MOK	.	14:102240988:A:G	A	G	-0.0102878	0.066885	0.877757
WDR20	.	14:102200851:C:A	C	A	-0.024141	0.15704	0.877826
RCOR1	.	14:102672789:A:T	A	T	-0.00917662	0.0603612	0.879165
MOK	.	14:102250355:G:A	G	A	-0.010158	0.0668874	0.879292
RCOR1	.	14:102625838:T:C	T	C	-0.0156573	0.109514	0.886313
LBHD2	rs11623646	14:103079265:C:T	C	T	-0.00678471	0.0480354	0.887677
RCOR1	rs10131189	14:102625103:G:C	G	C	-0.00566787	0.0409745	0.889982
TRAF3	.	14:102799530:A:T	A	T	-0.00680294	0.0493615	0.890384
TRAF3	rs79589176	14:102777952:A:G	A	G	-0.00499557	0.0365276	0.891219
TRAF3	.	14:102799740:C:T	C	T	-0.00674336	0.0493764	0.89137
EXOC3L4	COSV66295672	14:103100567:G:A	G	A	-0.0066522	0.0488807	0.89175
	rs12588969	14:102764421:C:G	C	G	0.00532059	0.0394524	0.892722
WDR20	.	14:102182694:C:G	C	G	0.0123527	0.0923013	0.893537
WDR20	.	14:102184871:C:T	C	T	0.0123527	0.0923013	0.893537
WDR20	.	14:102185801:C:T	C	T	0.0123527	0.0923013	0.893537
MOK	.	14:102267969:A:G	A	G	-0.00887286	0.0667125	0.894192
MOK	.	14:102268994:A:G	A	G	-0.00887286	0.0667125	0.894192
MOK	.	14:102270929:C:T	C	T	-0.00887286	0.0667125	0.894192
MOK	.	14:102272273:G:A	G	A	-0.00887286	0.0667125	0.894192
RN7SL546P	rs4906228	14:102584427:C:A	C	A	-0.00567058	0.042687	0.894319
WDR20	.	14:102154537:A:G	A	G	0.0122138	0.0921278	0.89453
WDR20	.	14:102160712:G:A	G	A	0.0122138	0.0921278	0.89453
WDR20	.	14:102176226:C:T	C	T	0.0122138	0.0921278	0.89453
LINC02323	.	14:102542766:C:T	C	T	0.00688933	0.0550371	0.900384
TRAF3	rs71421264	14:102777733:G:C	G	C	-0.00447946	0.0365418	0.902436
TRAF3	rs2075771	14:102776388:T:C	T	C	0.00448263	0.0366428	0.902635
ZNF839	COSV51757504	14:102322761:C:T	C	T	-0.0161929	0.139572	0.907638
ZNF839	.	14:102323936:A:G	A	G	-0.0161929	0.139572	0.907638
ZNF839	.	14:102324146:T:C	T	C	-0.0161929	0.139572	0.907638
ZNF839	.	14:102324785:C:A	C	A	-0.0161929	0.139572	0.907638
LINC02323	.	14:102547593:C:T	C	T	0.00650708	0.0561615	0.907761
TRAF3	.	14:102784666:C:T	C	T	0.00576915	0.0498933	0.907946
	rs10147347	14:103078855:T:C	T	C	-0.00500928	0.043925	0.909205
TRAF3	rs1051750	14:102777609:T:C	T	C	-0.00416823	0.036552	0.90921
TRAF3	.	14:102785933:G:A	G	A	0.0056621	0.0499795	0.909802
	.	14:102768713:A:G	A	G	0.00519798	0.0463044	0.91062
TECPR2	rs4906208	14:102490152:C:G	C	G	-0.00415083	0.0371222	0.91097
TECPR2	rs8005804	14:102491466:G:A	G	A	-0.00415083	0.0371222	0.91097
TECPR2	rs1885708	14:102493827:G:A	G	A	-0.00415083	0.0371222	0.91097
TECPR2	rs8017980	14:102495004:G:C	G	C	-0.00415083	0.0371222	0.91097
RN7SL546P	rs4356406	14:102583769:A:G	A	G	-0.00459945	0.0418263	0.912437
LBHD2	rs10149832	14:103092076:A:G	A	G	-0.00476855	0.0438248	0.913354
HSP90AA1	.	14:102110513:G:A	G	A	0.0102381	0.0944101	0.913644
HSP90AA1	.	14:102114654:C:T	C	T	0.0102381	0.0944101	0.913644
HSP90AA1	.	14:102116780:G:A	G	A	0.0102381	0.0944101	0.913644
HSP90AA1	.	14:102118435:G:C	G	C	0.0102381	0.0944101	0.913644
TRAF3	.	14:102837177:T:C	T	C	0.00484586	0.0456074	0.915383
TRAF3	.	14:102772689:G:A	G	A	0.00386309	0.0366368	0.916025
WDR20	.	14:102205004:C:T	C	T	0.00836098	0.079776	0.91653
TRAF3	.	14:102772597:C:G	C	G	-0.00379175	0.0365023	0.917267
CDC42BPB	.	14:102990365:C:T	C	T	-0.00755902	0.0730503	0.917584
CDC42BPB	.	14:102997262:G:A	G	A	-0.00755902	0.0730503	0.917584
CDC42BPB	.	14:103001968:T:C	T	C	-0.00755902	0.0730503	0.917584
TRAF3	.	14:102893155:G:A	G	A	-0.00457983	0.0449828	0.918905
TRAF3	.	14:102840773:A:C	A	C	0.00447251	0.0455979	0.921864
WDR20	.	14:102152160:C:T	C	T	0.00901302	0.0923162	0.922224
WDR20	.	14:102153117:G:A	G	A	0.00901302	0.0923162	0.922224
	.	14:102759254:G:A	G	A	-0.00384614	0.039934	0.923272
TRAF3	.	14:102842444:A:G	A	G	-0.0116625	0.121644	0.923621
TRAF3	.	14:102854651:C:T	C	T	0.00428469	0.0451476	0.924391
	.	14:102763668:G:C	G	C	0.00436356	0.0460343	0.924482
WDR20	COSV58903617	14:102220103:G:A	G	A	0.00606511	0.0640225	0.924526
WDR20	.	14:102220920:G:A	G	A	0.00606511	0.0640225	0.924526
ANKRD9	rs2403058	14:102498317:G:A	G	A	-0.00350786	0.0371734	0.92482
MOK	.	14:102296747:C:T	C	T	0.0140991	0.151923	0.926059
MOK	.	14:102297185:A:G	A	G	0.0140991	0.151923	0.926059
WDR20	.	14:102204240:T:A	T	A	0.00741047	0.0801276	0.926314
WDR20	.	14:102204370:T:A	T	A	0.00741047	0.0801276	0.926314
TRAF3	.	14:102827941:C:T	C	T	0.0104058	0.119534	0.930629
TECPR2	rs9743854	14:102471053:G:A	G	A	0.00323554	0.0372056	0.9307
CDC42BPB	.	14:102986730:T:C	T	C	-0.00638315	0.0746018	0.931814
TRAF3	.	14:102898400:G:T	G	T	-0.00383725	0.0455252	0.932827
CDC42BPB	.	14:102981733:T:C	T	C	-0.00587404	0.0729638	0.935835
TECPR2	COSV63974246	14:102445171:A:G	A	G	0.00292737	0.0372269	0.937322
TRAF3	.	14:102869613:C:T	C	T	-0.00697099	0.0957911	0.941987
CDC42BPB	.	14:102996243:G:A	G	A	0.00605659	0.0866136	0.944252
TECPR2	.	14:102448994:G:T	G	T	0.00253391	0.0371922	0.945682
LBHD2	rs7158285	14:103085325:C:G	C	G	0.00310059	0.0479818	0.948476
TRAF3	.	14:102854191:A:G	A	G	0.00701287	0.119919	0.953366
AMN	.	14:102931697:A:G	A	G	-0.00198477	0.0360299	0.956069
LINC02323	.	14:102555280:C:T	C	T	0.00218106	0.0399177	0.956426
TECPR2	rs4906205	14:102466110:C:T	C	T	0.00196291	0.0371975	0.957915
LBHD2	rs55673022	14:103084143:A:T	A	T	0.00248333	0.0479084	0.95866
TECPR2	.	14:102438750:G:C	G	C	0.00192309	0.0372016	0.958773
TRAF3	.	14:102853711:T:G	T	G	-0.00223487	0.0449657	0.96036
TECPR2	rs1190554	14:102452349:C:T	C	T	0.00178833	0.0371771	0.961634
TECPR2	.	14:102441316:C:T	C	T	0.00177439	0.0372061	0.961963
LBHD2	rs11846926	14:103082626:T:C	T	C	-0.00227496	0.0479128	0.96213
TECPR2	.	14:102437061:G:A	G	A	0.00171488	0.0371938	0.963225
LBHD2	rs12888934	14:103084148:T:G	T	G	0.00219371	0.0478002	0.963395
TECPR2	rs8011181	14:102482995:C:T	C	T	0.00155041	0.037285	0.966831
TRAF3	.	14:102857111:A:G	A	G	0.00185159	0.0454323	0.967491
	.	14:102768035:T:G	T	G	-0.00182901	0.0459549	0.968253
	.	14:102768036:T:C	T	C	-0.00182901	0.0459549	0.968253
	.	14:102768059:C:G	C	G	-0.00182901	0.0459549	0.968253
TRAF3	.	14:102915701:A:C	A	C	-0.00177297	0.0448886	0.968494
TECPR2	.	14:102434686:G:A	G	A	-0.00253402	0.0664695	0.96959
LBHD2	rs28687021	14:103084009:C:T	C	T	-0.00174592	0.0479059	0.970928
	.	14:102763817:T:G	T	G	0.00161377	0.0460072	0.972019
RN7SL546P	.	14:102580557:T:C	T	C	0.00137333	0.0403202	0.972829
RCOR1	rs4906229	14:102591174:C:A	C	A	0.00136559	0.0427602	0.974523
RCOR1	rs1190337	14:102639822:C:A	C	A	0.00151681	0.0492544	0.975433
RCOR1	.	14:102696585:C:T	C	T	0.00185424	0.060576	0.97558
HSP90AA1	rs1190597	14:102129193:T:G	T	G	0.00154896	0.0569837	0.978314
TRAF3	rs71421262	14:102777071:G:A	G	A	0.000997891	0.0368151	0.978376
RCOR1	.	14:102728661:A:G	A	G	-0.00131898	0.0486713	0.97838
	.	14:102767304:T:C	T	C	0.00119656	0.0458514	0.97918
	rs11160693	14:102565494:A:C	A	C	0.00109131	0.0420357	0.979288
RCOR1	rs35258120	14:102592432:A:G	A	G	0.00112979	0.0476435	0.981081
CDC42BPB	.	14:102945764:C:T	C	T	-0.00152646	0.0742271	0.983593
	rs34964584	14:103077581:T:A	T	A	-0.000844407	0.0438691	0.984643
WDR20	rs1190590	14:102135598:G:A	G	A	0.000890918	0.0570827	0.987548
WDR20	rs1212240	14:102135884:G:T	G	T	0.000890918	0.0570827	0.987548
	.	14:102765710:C:G	C	G	-0.000659059	0.0462224	0.988624
	.	14:102767883:C:T	C	T	-0.000628644	0.0461099	0.989122
	.	14:102767886:C:A	C	A	-0.000628644	0.0461099	0.989122
	.	14:102768225:C:T	C	T	-0.000628644	0.0461099	0.989122
	.	14:102768429:T:C	T	C	-0.000628644	0.0461099	0.989122
LBHD2	rs944003	14:103088026:G:A	G	A	-0.000578537	0.0479923	0.990382
	.	14:102765162:A:G	A	G	0.000503644	0.0462194	0.991306
ZNF839	.	14:102312448:C:G	C	G	-0.000323227	0.125714	0.997949
	rs12891718	14:102765897:A:C	A	C	1.89657e-05	0.0385782	0.999608
LBHD2	rs11622471	14:103081703:C:A	C	A	6.68982e-06	0.0479284	0.999889
LBHD2	rs8018586	14:103083313:A:G	A	G	6.68982e-06	0.0479284	0.999889
SNP, single nucleotide polymorphism; freq, minor allele frequency; se, standard error.

### Sheet: Tan 2021 PD Motor GWAS
Supplementary Table 3. RCOR1 region variants nominally associated with various synucleinopathy phenotypes.
Gene	rsID	SNP	A1	A2	beta	se	p	Bonferroni threshold = 0.00031
TECPR2	.	14:102438750:G:C	G	C	-0.11528	0.0372813	0.00198698
TECPR2	rs4900537	14:102483882:C:T	C	T	-0.111681	0.0361239	0.00199073
TECPR2	.	14:102448994:G:T	G	T	-0.113895	0.0371343	0.00216133
TECPR2	.	14:102437061:G:A	G	A	-0.113516	0.0371634	0.00225436
TECPR2	rs1190554	14:102452349:C:T	C	T	-0.113391	0.0371574	0.00227598
TECPR2	rs9743854	14:102471053:G:A	G	A	-0.113305	0.0371559	0.00229271
TECPR2	.	14:102441316:C:T	C	T	-0.114213	0.0375717	0.00236683
TECPR2	COSV63974246	14:102445171:A:G	A	G	-0.112265	0.0372027	0.00254733
TECPR2	rs4906205	14:102466110:C:T	C	T	-0.112999	0.0375636	0.00262787
TECPR2	rs4906208	14:102490152:C:G	C	G	-0.109552	0.0370739	0.00312704
TECPR2	rs8005804	14:102491466:G:A	G	A	-0.109552	0.0370739	0.00312704
TECPR2	rs1885708	14:102493827:G:A	G	A	-0.109552	0.0370739	0.00312704
TECPR2	rs8017980	14:102495004:G:C	G	C	-0.109552	0.0370739	0.00312704
TECPR2	rs8011181	14:102482995:C:T	C	T	-0.108738	0.0372554	0.00351482
TECPR2	.	14:102427419:C:T	C	T	-0.111205	0.0382046	0.00360543
TECPR2	.	14:102422761:G:A	G	A	-0.111266	0.0382326	0.0036115
TECPR2	COSV63974548	14:102388939:C:T	C	T	-0.10985	0.0377684	0.00363144
ANKRD9	rs2403058	14:102498317:G:A	G	A	-0.105545	0.0371603	0.00450762
	rs12894354	14:102521547:C:T	C	T	-0.105295	0.0370791	0.00451507
TECPR2	COSV63974554	14:102420224:G:C	G	C	-0.106623	0.0378575	0.0048559
TECPR2	.	14:102421479:C:T	C	T	-0.106561	0.0378961	0.00492456
TECPR2	.	14:102372559:G:A	G	A	-0.105974	0.0379197	0.00519471
ANKRD9	rs942023	14:102505833:C:T	C	T	-0.102913	0.0369913	0.00540119
ANKRD9	rs2273905	14:102508662:C:T	C	T	-0.102913	0.0369913	0.00540119
CINP	.	14:102354450:C:T	C	T	-0.105528	0.0381104	0.00562275
CINP	.	14:102359003:G:A	G	A	-0.10472	0.0379997	0.00585476
CINP	COSV53737596	14:102363838:A:G	A	G	-0.104241	0.0378572	0.0058958
TECPR2	COSV63968811	14:102373001:A:G	A	G	-0.104241	0.0378572	0.0058958
TECPR2	.	14:102377727:A:G	A	G	-0.104179	0.0378889	0.0059668
TECPR2	.	14:102386813:T:C	T	C	-0.104179	0.0378889	0.0059668
ZNF839	.	14:102335106:G:C	G	C	0.133377	0.048577	0.00603856
ANKRD9	rs1998422	14:102514656:C:G	C	G	-0.101285	0.0369759	0.00615836
TECPR2	.	14:102400072:G:A	G	A	-0.103316	0.0379342	0.0064583
TECPR2	.	14:102402296:C:T	C	T	-0.103316	0.0379342	0.0064583
TECPR2	.	14:102414117:T:C	T	C	-0.103737	0.0381542	0.00655042
TECPR2	COSV63971847	14:102407549:A:G	A	G	-0.102753	0.0378554	0.00664082
TECPR2	.	14:102415970:G:A	G	A	-0.102216	0.0378047	0.00685525
ZNF839	.	14:102332040:C:T	C	T	0.130254	0.0484151	0.0071374
CINP	.	14:102361306:C:T	C	T	-0.102276	0.0381685	0.00737128
ZNF839	COSV51758220	14:102341993:C:T	C	T	-0.102042	0.0382071	0.00756793
ZNF839	COSV51756154	14:102326049:T:C	T	C	0.129233	0.049085	0.00846737
TECPR2	.	14:102396762:G:A	G	A	-0.0991739	0.0377975	0.00869486
ZNF839	COSV51756165	14:102326294:G:A	G	A	0.127855	0.049017	0.00909716
ZNF839	.	14:102323151:C:G	C	G	0.126495	0.0485094	0.00911697
TECPR2	rs1190545	14:102437842:C:G	C	G	0.105655	0.0406496	0.00934512
ZNF839	COSV51759996	14:102342318:G:C	G	C	-0.0987292	0.038147	0.00965
ZNF839	.	14:102317171:A:G	A	G	0.126051	0.0492804	0.0105329
ZNF839	.	14:102330387:T:C	T	C	0.12371	0.0484055	0.0105973
ZNF839	.	14:102331108:G:A	G	A	0.12371	0.0484055	0.0105973
CINP	COSV53736208	14:102348608:G:A	G	A	-0.098107	0.0384739	0.0107735
	.	14:102310587:C:A	C	A	0.12345	0.0485766	0.0110425
ZNF839	.	14:102317644:A:G	A	G	0.122688	0.0486751	0.0117173
MOK	.	14:102307923:G:A	G	A	0.123428	0.0493989	0.0124686
ZNF839	.	14:102314216:C:G	C	G	0.119561	0.0492956	0.0152923
ANKRD9	.	14:102508928:A:G	A	G	0.0933656	0.0395538	0.0182517
TECPR2	.	14:102409578:C:T	C	T	0.252695	0.107867	0.0191473
MOK	.	14:102308613:A:T	A	T	0.119044	0.0516528	0.0211842
CINP	rs2403039	14:102353826:A:C	A	C	0.0883265	0.0397198	0.026166
TECPR2	.	14:102463519:G:A	G	A	0.244673	0.110323	0.0265687
HSP90AA1	rs4906180	14:102109424:T:C	T	C	0.12247	0.055705	0.0279101
ZNF839	.	14:102315772:C:T	C	T	0.111371	0.051282	0.0298759
ANKRD9	.	14:102508929:G:A	G	A	0.0864634	0.040077	0.030972
WDR20	.	14:102189588:A:T	A	T	0.330543	0.155079	0.0330521
WDR20	.	14:102195515:G:A	G	A	0.330543	0.155079	0.0330521
TECPR2	.	14:102420220:A:G	A	G	0.220081	0.103852	0.0340756
ANKRD9	rs1046651	14:102504679:C:T	C	T	-0.07825	0.0369396	0.0341479
ANKRD9	rs3742444	14:102504713:G:T	G	T	-0.07825	0.0369396	0.0341479
CINP	rs60530409	14:102347530:G:T	G	T	0.0840804	0.0398338	0.0347914
TECPR2	.	14:102440152:G:A	G	A	0.234772	0.111674	0.0355279
RCOR1	.	14:102606185:G:A	G	A	0.238467	0.113716	0.03599
ANKRD9	.	14:102511539:T:C	T	C	0.07984	0.0382755	0.0369852
ZNF839	rs2896439	14:102339954:A:G	A	G	0.0789956	0.0379179	0.0372208
TECPR2	.	14:102413933:G:C	G	C	0.227603	0.110585	0.0395745
TECPR2	.	14:102415687:T:C	T	C	0.227603	0.110585	0.0395745
TECPR2	.	14:102427313:G:A	G	A	0.227603	0.110585	0.0395745
TECPR2	.	14:102427650:T:C	T	C	0.227603	0.110585	0.0395745
TECPR2	.	14:102433192:T:C	T	C	0.227603	0.110585	0.0395745
TECPR2	.	14:102438649:G:A	G	A	0.227603	0.110585	0.0395745
TECPR2	.	14:102439692:C:A	C	A	0.227603	0.110585	0.0395745
TECPR2	.	14:102444175:A:G	A	G	0.227603	0.110585	0.0395745
TECPR2	.	14:102444201:T:C	T	C	0.227603	0.110585	0.0395745
TECPR2	.	14:102445651:C:G	C	G	0.227603	0.110585	0.0395745
TECPR2	.	14:102445652:C:T	C	T	0.227603	0.110585	0.0395745
TECPR2	.	14:102446353:A:G	A	G	0.227603	0.110585	0.0395745
TECPR2	.	14:102448118:A:G	A	G	0.227603	0.110585	0.0395745
TECPR2	.	14:102455110:A:C	A	C	0.227603	0.110585	0.0395745
TECPR2	.	14:102455510:G:A	G	A	0.227603	0.110585	0.0395745
TECPR2	.	14:102455905:G:A	G	A	0.227603	0.110585	0.0395745
TECPR2	.	14:102458629:G:C	G	C	0.227603	0.110585	0.0395745
TECPR2	.	14:102460665:G:A	G	A	0.227603	0.110585	0.0395745
TRAF3	.	14:102869005:G:A	G	A	0.195639	0.0956982	0.0409209
HSP90AA1	rs11624698	14:102110600:T:G	T	G	0.113121	0.0555133	0.0415777
TECPR2	rs10142890	14:102484083:C:T	C	T	-0.0741697	0.0364043	0.0416109
TRAF3	.	14:102869613:C:T	C	T	0.194777	0.0956528	0.0417215
TECPR2	.	14:102460850:A:G	A	G	0.225104	0.110943	0.0424573
TECPR2	.	14:102461102:G:C	G	C	0.225104	0.110943	0.0424573
ZNF839	.	14:102314379:G:T	G	T	0.176436	0.0874014	0.0435195
WDR20	.	14:102204195:G:T	G	T	0.306843	0.15418	0.0465731
WDR20	.	14:102205681:A:C	A	C	0.306843	0.15418	0.0465731
CINP	rs2031233	14:102344291:C:T	C	T	0.0801326	0.0403449	0.0470124
TRAF3	.	14:102870467:C:T	C	T	0.197976	0.09971	0.0470867
ANKRD9	rs1998420	14:102513287:C:G	C	G	-0.0708876	0.0361028	0.0495889
TECPR2	.	14:102401730:G:T	G	T	0.216692	0.111286	0.0515148
ANKRD9	rs10141666	14:102503306:C:T	C	T	-0.070517	0.0363248	0.0522229
CINP	.	14:102365011:A:G	A	G	0.215109	0.110868	0.0523515
CINP	.	14:102367483:T:C	T	C	0.215109	0.110868	0.0523515
CINP	.	14:102367507:A:G	A	G	0.215109	0.110868	0.0523515
TECPR2	.	14:102368108:G:A	G	A	0.215109	0.110868	0.0523515
TECPR2	.	14:102368624:T:A	T	A	0.215109	0.110868	0.0523515
TECPR2	.	14:102369758:G:A	G	A	0.215109	0.110868	0.0523515
TECPR2	.	14:102369919:T:C	T	C	0.215109	0.110868	0.0523515
TECPR2	.	14:102370462:G:C	G	C	0.215109	0.110868	0.0523515
TECPR2	.	14:102370750:G:A	G	A	0.215109	0.110868	0.0523515
TECPR2	.	14:102371291:C:T	C	T	0.215109	0.110868	0.0523515
TECPR2	.	14:102371688:C:T	C	T	0.215109	0.110868	0.0523515
TECPR2	.	14:102372669:T:C	T	C	0.215109	0.110868	0.0523515
TECPR2	.	14:102373823:G:A	G	A	0.215109	0.110868	0.0523515
TECPR2	.	14:102373899:G:T	G	T	0.215109	0.110868	0.0523515
TECPR2	.	14:102375646:T:G	T	G	0.215109	0.110868	0.0523515
TECPR2	.	14:102376702:A:C	A	C	0.215109	0.110868	0.0523515
TECPR2	.	14:102378997:C:T	C	T	0.215109	0.110868	0.0523515
TECPR2	.	14:102380567:C:T	C	T	0.215109	0.110868	0.0523515
TECPR2	COSV63972024	14:102380804:A:G	A	G	0.215109	0.110868	0.0523515
TECPR2	.	14:102380869:G:A	G	A	0.215109	0.110868	0.0523515
TECPR2	.	14:102381471:A:G	A	G	0.215109	0.110868	0.0523515
TECPR2	.	14:102381953:A:G	A	G	0.215109	0.110868	0.0523515
TECPR2	.	14:102382680:G:C	G	C	0.215109	0.110868	0.0523515
TECPR2	.	14:102384002:A:C	A	C	0.215109	0.110868	0.0523515
TECPR2	.	14:102384374:G:T	G	T	0.215109	0.110868	0.0523515
TECPR2	.	14:102386450:A:G	A	G	0.215109	0.110868	0.0523515
TECPR2	.	14:102389775:G:C	G	C	0.215109	0.110868	0.0523515
TECPR2	.	14:102391901:C:T	C	T	0.215109	0.110868	0.0523515
TECPR2	.	14:102445375:C:T	C	T	0.213197	0.10989	0.0523689
TECPR2	.	14:102401843:A:G	A	G	0.214904	0.110801	0.0524331
TECPR2	.	14:102402934:C:G	C	G	0.214904	0.110801	0.0524331
TECPR2	.	14:102402980:A:T	A	T	0.214904	0.110801	0.0524331
TECPR2	.	14:102404097:T:A	T	A	0.214904	0.110801	0.0524331
TECPR2	.	14:102475220:A:G	A	G	0.214904	0.110801	0.0524331
TECPR2	.	14:102475373:A:G	A	G	0.214904	0.110801	0.0524331
MOK	.	14:102296747:C:T	C	T	0.289634	0.149674	0.0529786
MOK	.	14:102297185:A:G	A	G	0.289634	0.149674	0.0529786
TECPR2	.	14:102483394:G:A	G	A	0.0812738	0.0420982	0.0535353
TECPR2	.	14:102399415:C:T	C	T	0.214374	0.111298	0.0540893
TECPR2	.	14:102404645:C:T	C	T	0.214374	0.111298	0.0540893
TECPR2	.	14:102406320:G:A	G	A	0.214374	0.111298	0.0540893
TECPR2	.	14:102465845:G:C	G	C	0.21273	0.111302	0.055967
TECPR2	.	14:102470059:C:T	C	T	0.21273	0.111302	0.055967
TECPR2	.	14:102473074:C:G	C	G	0.21273	0.111302	0.055967
TECPR2	.	14:102437766:G:A	G	A	0.207405	0.108758	0.0565161
TECPR2	.	14:102407048:C:T	C	T	0.207688	0.109055	0.0568549
TECPR2	.	14:102407722:T:C	T	C	0.207688	0.109055	0.0568549
TECPR2	.	14:102408403:T:C	T	C	0.207688	0.109055	0.0568549
TECPR2	.	14:102409635:C:G	C	G	0.207688	0.109055	0.0568549
TECPR2	.	14:102411861:G:A	G	A	0.207688	0.109055	0.0568549
TECPR2	.	14:102412486:T:A	T	A	0.207688	0.109055	0.0568549
TECPR2	.	14:102413206:G:A	G	A	0.207688	0.109055	0.0568549
TECPR2	.	14:102415651:A:G	A	G	0.207688	0.109055	0.0568549
TECPR2	.	14:102415740:G:A	G	A	0.207688	0.109055	0.0568549
TECPR2	.	14:102416710:A:G	A	G	0.207688	0.109055	0.0568549
TECPR2	.	14:102417291:T:C	T	C	0.207688	0.109055	0.0568549
TECPR2	.	14:102418580:T:C	T	C	0.207688	0.109055	0.0568549
TECPR2	.	14:102421865:C:T	C	T	0.207688	0.109055	0.0568549
TECPR2	.	14:102422488:T:C	T	C	0.207688	0.109055	0.0568549
TECPR2	.	14:102422636:T:A	T	A	0.207688	0.109055	0.0568549
TECPR2	.	14:102424178:T:C	T	C	0.207688	0.109055	0.0568549
TECPR2	COSV63972221	14:102424310:G:A	G	A	0.207688	0.109055	0.0568549
TECPR2	.	14:102425649:T:C	T	C	0.207688	0.109055	0.0568549
TECPR2	.	14:102426428:T:C	T	C	0.207688	0.109055	0.0568549
TECPR2	.	14:102426585:T:C	T	C	0.207688	0.109055	0.0568549
TECPR2	.	14:102427198:C:T	C	T	0.207688	0.109055	0.0568549
TECPR2	.	14:102427648:C:T	C	T	0.207688	0.109055	0.0568549
TECPR2	.	14:102428011:T:C	T	C	0.207688	0.109055	0.0568549
TECPR2	.	14:102429372:G:A	G	A	0.207688	0.109055	0.0568549
TECPR2	.	14:102431309:G:C	G	C	0.207688	0.109055	0.0568549
TECPR2	.	14:102432026:C:T	C	T	0.207688	0.109055	0.0568549
TECPR2	.	14:102432833:G:A	G	A	0.207688	0.109055	0.0568549
TECPR2	.	14:102432928:T:C	T	C	0.207688	0.109055	0.0568549
TECPR2	.	14:102433827:A:G	A	G	0.207688	0.109055	0.0568549
TECPR2	.	14:102434431:A:G	A	G	0.207688	0.109055	0.0568549
TECPR2	.	14:102435540:G:A	G	A	0.207688	0.109055	0.0568549
TECPR2	.	14:102436226:C:T	C	T	0.207688	0.109055	0.0568549
TECPR2	.	14:102437466:C:A	C	A	0.207688	0.109055	0.0568549
TECPR2	.	14:102438462:T:C	T	C	0.207688	0.109055	0.0568549
TECPR2	.	14:102439116:A:G	A	G	0.207688	0.109055	0.0568549
TECPR2	.	14:102439630:C:T	C	T	0.207688	0.109055	0.0568549
TECPR2	.	14:102439863:T:C	T	C	0.207688	0.109055	0.0568549
TECPR2	.	14:102440198:G:T	G	T	0.207688	0.109055	0.0568549
TECPR2	.	14:102440700:G:A	G	A	0.207688	0.109055	0.0568549
TECPR2	.	14:102441999:G:C	G	C	0.207688	0.109055	0.0568549
TECPR2	.	14:102442042:A:G	A	G	0.207688	0.109055	0.0568549
TECPR2	.	14:102442908:A:G	A	G	0.207688	0.109055	0.0568549
TECPR2	.	14:102444587:G:A	G	A	0.207688	0.109055	0.0568549
TECPR2	.	14:102444656:T:A	T	A	0.207688	0.109055	0.0568549
TECPR2	.	14:102446054:C:T	C	T	0.207688	0.109055	0.0568549
TECPR2	.	14:102446057:A:G	A	G	0.207688	0.109055	0.0568549
TECPR2	.	14:102447069:A:T	A	T	0.207688	0.109055	0.0568549
TECPR2	.	14:102448686:T:C	T	C	0.207688	0.109055	0.0568549
TECPR2	.	14:102449135:G:A	G	A	0.207688	0.109055	0.0568549
TECPR2	.	14:102449567:G:A	G	A	0.207688	0.109055	0.0568549
TECPR2	COSV63971487	14:102449981:T:C	T	C	0.207688	0.109055	0.0568549
TECPR2	.	14:102453373:A:G	A	G	0.207688	0.109055	0.0568549
TECPR2	.	14:102453798:A:G	A	G	0.207688	0.109055	0.0568549
TECPR2	.	14:102455558:G:A	G	A	0.207688	0.109055	0.0568549
TECPR2	.	14:102455633:C:T	C	T	0.207688	0.109055	0.0568549
TECPR2	.	14:102458063:G:A	G	A	0.207688	0.109055	0.0568549
TECPR2	.	14:102458457:C:T	C	T	0.207688	0.109055	0.0568549
TECPR2	.	14:102463797:G:A	G	A	0.207688	0.109055	0.0568549
TECPR2	.	14:102465023:A:G	A	G	0.207688	0.109055	0.0568549
TECPR2	.	14:102469106:G:A	G	A	0.207688	0.109055	0.0568549
TECPR2	.	14:102471642:T:C	T	C	0.207688	0.109055	0.0568549
TECPR2	.	14:102472867:G:A	G	A	0.207688	0.109055	0.0568549
RCOR1	.	14:102625838:T:C	T	C	0.206815	0.109675	0.0593352
TECPR2	.	14:102407924:A:G	A	G	0.204527	0.108471	0.0593563
TECPR2	rs1190548	14:102438961:A:G	A	G	0.0800342	0.0425817	0.0601702
TECPR2	rs1190550	14:102444893:C:T	C	T	0.0800342	0.0425817	0.0601702
TECPR2	rs1190552	14:102445570:G:A	G	A	0.0800342	0.0425817	0.0601702
TECPR2	.	14:102448365:G:A	G	A	0.203769	0.108744	0.0609522
MOK	.	14:102237709:G:A	G	A	0.269697	0.144418	0.0618357
MOK	.	14:102243674:G:T	G	T	0.269697	0.144418	0.0618357
MOK	.	14:102287370:G:A	G	A	0.269697	0.144418	0.0618357
MOK	.	14:102291852:G:A	G	A	0.269697	0.144418	0.0618357
MOK	.	14:102293210:C:T	C	T	0.269697	0.144418	0.0618357
CDC42BPB	.	14:102978959:G:A	G	A	-0.0678918	0.0363937	0.0621137
TECPR2	.	14:102445469:T:C	T	C	0.20375	0.10943	0.0626128
TRAF3	.	14:102885829:G:C	G	C	0.185981	0.0999617	0.0628113
TRAF3	.	14:102886346:C:T	C	T	0.185981	0.0999617	0.0628113
CDC42BPB	.	14:102996335:G:A	G	A	-0.0674192	0.036354	0.0636647
TECPR2	.	14:102387385:T:A	T	A	0.206768	0.111951	0.0647553
TECPR2	.	14:102388687:G:A	G	A	0.206768	0.111951	0.0647553
TRAF3	.	14:102880502:T:A	T	A	0.183747	0.100172	0.0666076
TRAF3	.	14:102843054:T:C	T	C	0.179969	0.0981553	0.0667263
MOK	COSV51963339	14:102297545:G:C	G	C	0.261537	0.143672	0.068702
TECPR2	.	14:102386670:C:T	C	T	0.199124	0.109704	0.0695082
TECPR2	.	14:102387622:T:G	T	G	0.199124	0.109704	0.0695082
TECPR2	.	14:102387628:A:G	A	G	0.199124	0.109704	0.0695082
TECPR2	.	14:102387821:T:C	T	C	0.199124	0.109704	0.0695082
TECPR2	.	14:102388468:C:T	C	T	0.199124	0.109704	0.0695082
TECPR2	.	14:102389751:C:T	C	T	0.199124	0.109704	0.0695082
TECPR2	.	14:102391220:A:G	A	G	0.199124	0.109704	0.0695082
TECPR2	.	14:102399491:A:G	A	G	0.199124	0.109704	0.0695082
TECPR2	.	14:102400503:G:A	G	A	0.199124	0.109704	0.0695082
TECPR2	.	14:102400732:A:G	A	G	0.199124	0.109704	0.0695082
CINP	.	14:102365550:G:A	G	A	0.207691	0.114704	0.0701912
CINP	.	14:102366465:G:A	G	A	0.207691	0.114704	0.0701912
TECPR2	.	14:102374885:C:T	C	T	0.207691	0.114704	0.0701912
TECPR2	.	14:102376439:A:G	A	G	0.207691	0.114704	0.0701912
TECPR2	.	14:102377212:G:A	G	A	0.207691	0.114704	0.0701912
CDC42BPB	.	14:102946042:T:G	T	G	-0.0662835	0.0366179	0.070274
ZNF839	.	14:102329031:G:A	G	A	0.153363	0.0851811	0.0717921
TECPR2	.	14:102418917:T:C	T	C	0.0668611	0.0371969	0.0722578
CDC42BPB	.	14:102983436:C:T	C	T	-0.0646045	0.0363873	0.0758209
TECPR2	.	14:102383668:A:G	A	G	0.199908	0.112606	0.0758503
TECPR2	.	14:102384217:C:T	C	T	0.199908	0.112606	0.0758503
TECPR2	.	14:102384540:G:A	G	A	0.199908	0.112606	0.0758503
TRAF3	.	14:102859420:T:G	T	G	0.176608	0.0997043	0.0765085
TRAF3	.	14:102868235:A:C	A	C	0.176608	0.0997043	0.0765085
ZNF839	rs8005475	14:102343222:G:A	G	A	0.0715556	0.0404883	0.0771753
TECPR2	.	14:102381005:C:T	C	T	0.198206	0.112319	0.0776197
WDR20	.	14:102212866:C:G	C	G	0.251241	0.142598	0.0780894
TECPR2	.	14:102384981:C:T	C	T	0.198397	0.112655	0.0782193
WDR20	COSV54474001	14:102209013:G:C	G	C	0.0799167	0.0457108	0.0804105
ZNF839	.	14:102332123:A:G	A	G	0.125999	0.0724121	0.0818552
TRAF3	.	14:102901766:T:G	T	G	0.170371	0.0993022	0.0862206
TECPR2	.	14:102378289:G:A	G	A	0.193101	0.113296	0.0883085
TECPR2	.	14:102379143:A:C	A	C	0.193101	0.113296	0.0883085
TRAF3	.	14:102908547:T:C	T	C	0.165543	0.0973856	0.0891547
TRAF3	.	14:102885827:G:T	G	T	0.17128	0.10114	0.0903622
ZNF839	COSV51756180	14:102331718:G:A	G	A	0.129134	0.0763934	0.0909541
ZNF839	.	14:102333887:C:G	C	G	0.129134	0.0763934	0.0909541
MOK	.	14:102230815:A:G	A	G	0.238119	0.141151	0.0916066
ZNF839	.	14:102329133:C:T	C	T	0.122034	0.072993	0.0945529
ZNF839	rs12889712	14:102340751:C:T	C	T	0.0679396	0.0409077	0.0967533
CINP	rs11629266	14:102351266:C:T	C	T	0.0679396	0.0409077	0.0967533
HSP90AA1	rs1190593	14:102134008:A:G	A	G	0.0768029	0.0463553	0.0975536
HSP90AA1	rs1190592	14:102134432:A:G	A	G	0.0768029	0.0463553	0.0975536
HSP90AA1	rs1190591	14:102134513:T:C	T	C	0.0768029	0.0463553	0.0975536
ZNF839	.	14:102327831:A:G	A	G	0.119678	0.0724252	0.0984469
ZNF839	.	14:102325696:T:C	T	C	0.11934	0.0723334	0.0989712
TRAF3	.	14:102873509:A:G	A	G	0.16634	0.100927	0.0993278
LINC02323	.	14:102541978:G:A	G	A	-0.0622095	0.0377486	0.0993542
MOK	.	14:102307263:C:T	C	T	0.108956	0.0661778	0.0996774
TRAF3	.	14:102832359:C:T	C	T	0.1721	0.104928	0.10097
TRAF3	.	14:102834719:C:T	C	T	0.1721	0.104928	0.10097
TECPR2	rs1005776	14:102430336:G:A	G	A	0.0653826	0.0401069	0.103057
MOK	.	14:102230295:C:T	C	T	0.0743113	0.0457095	0.104007
HSP90AA1	rs1190600	14:102125121:C:A	C	A	0.0742622	0.0458336	0.105178
TECPR2	rs1190540	14:102430672:G:A	G	A	0.0650249	0.040141	0.105251
MOK	.	14:102229226:A:G	A	G	0.0726444	0.0451685	0.10777
TECPR2	.	14:102453954:A:G	A	G	0.0594196	0.0369664	0.107968
TRAF3	.	14:102841441:A:G	A	G	0.167878	0.10447	0.108067
ZNF839	.	14:102318574:G:A	G	A	0.120013	0.075022	0.109663
ZNF839	.	14:102314671:G:A	G	A	0.120026	0.0750527	0.109772
ZNF839	.	14:102315364:C:T	C	T	0.120026	0.0750527	0.109772
ZNF839	.	14:102316203:G:T	G	T	0.120026	0.0750527	0.109772
ZNF839	.	14:102316311:A:C	A	C	0.120026	0.0750527	0.109772
ZNF839	.	14:102317078:G:A	G	A	0.14299	0.0897374	0.111065
ZNF839	.	14:102317937:G:C	G	C	0.14299	0.0897374	0.111065
TECPR2	.	14:102431299:G:A	G	A	0.0580953	0.036645	0.112886
ZNF839	.	14:102315413:A:T	A	T	0.118053	0.0752152	0.116522
TECPR2	rs1190546	14:102438629:G:A	G	A	0.0669036	0.0426297	0.116552
TECPR2	.	14:102462654:C:T	C	T	0.0669036	0.0426297	0.116552
TECPR2	.	14:102467010:A:G	A	G	0.0669036	0.0426297	0.116552
TECPR2	rs4900536	14:102396657:C:T	C	T	0.062865	0.0403373	0.119119
TRAF3	.	14:102827941:C:T	C	T	0.18822	0.120958	0.119688
TECPR2	.	14:102380239:G:A	G	A	0.175611	0.113417	0.121535
TECPR2	COSV63969328	14:102434864:A:G	A	G	0.0602812	0.0389958	0.122144
AMN	.	14:102934902:C:T	C	T	0.144939	0.0939169	0.122767
TECPR2	rs7149616	14:102413391:T:A	T	A	0.0620017	0.0403343	0.124245
MIR4309	rs35443066	14:102540206:C:T	C	T	0.0801771	0.0525756	0.127263
LINC02323	rs11160692	14:102540282:T:C	T	C	0.0801771	0.0525756	0.127263
AMN	.	14:102932369:G:A	G	A	0.0768728	0.0504954	0.127916
ZNF839	.	14:102315886:C:T	C	T	0.114082	0.0751387	0.128941
TECPR2	.	14:102429567:G:A	G	A	0.171331	0.11285	0.128958
ANKRD9	.	14:102499560:G:A	G	A	0.0591325	0.0389604	0.129075
MOK	.	14:102302478:C:T	C	T	0.174808	0.115726	0.130908
TECPR2	.	14:102492940:C:A	C	A	0.0639579	0.0425913	0.133184
TECPR2	.	14:102408863:A:G	A	G	0.0557005	0.0371801	0.134101
TRAF3	.	14:102842444:A:G	A	G	0.181973	0.121645	0.134672
TECPR2	.	14:102488284:G:A	G	A	0.0635975	0.0425497	0.135002
TECPR2	.	14:102415978:T:C	T	C	0.0546184	0.0366678	0.136343
MOK	.	14:102236702:A:G	A	G	0.0669149	0.045759	0.14365
ZNF839	.	14:102324469:A:G	A	G	0.096633	0.0661509	0.144071
ZNF839	.	14:102327291:C:G	C	G	0.096633	0.0661509	0.144071
ZNF839	.	14:102327512:C:T	C	T	0.096633	0.0661509	0.144071
ZNF839	.	14:102327620:C:T	C	T	0.096633	0.0661509	0.144071
CDC42BPB	.	14:102964210:C:A	C	A	0.0747806	0.0513002	0.144922
CDC42BPB	.	14:102947842:G:A	G	A	-0.0532162	0.0366109	0.146067
LINC02323	rs2403063	14:102556624:G:C	G	C	0.0605014	0.0417604	0.1474
TECPR2	rs17100877	14:102387994:C:G	C	G	0.0586897	0.0407287	0.149587
TECPR2	.	14:102429545:G:A	G	A	0.160705	0.111673	0.15013
WDR20	.	14:102225517:T:C	T	C	0.0649853	0.0451752	0.150288
TRAF3	.	14:102854191:A:G	A	G	0.171975	0.119923	0.15156
LINC02323	rs2403062	14:102555976:T:C	T	C	0.0592158	0.0417729	0.156318
LINC02323	rs4906219	14:102542501:A:G	A	G	0.0741929	0.0525685	0.15814
TECPR2	COSV63972912	14:102425309:A:G	A	G	0.0515858	0.0367316	0.1602
CDC42BPB	.	14:102946039:C:A	C	A	-0.0511309	0.036481	0.161042
TECPR2	.	14:102413389:A:T	A	T	0.0535883	0.0383329	0.162121
LINC02323	rs4906220	14:102543030:A:G	A	G	0.0732895	0.052563	0.163222
TECPR2	rs1190538	14:102424582:C:T	C	T	0.0570425	0.0409303	0.163423
ZNF839	.	14:102319464:G:T	G	T	0.105759	0.0759033	0.163517
MOK	COSV51966821	14:102251715:G:A	G	A	0.0628342	0.0452335	0.1648
MIR4309	.	14:102539554:C:T	C	T	0.0755407	0.0547338	0.167541
MIR4309	.	14:102539710:G:C	G	C	0.0755407	0.0547338	0.167541
MIR4309	.	14:102539905:C:T	C	T	0.0755407	0.0547338	0.167541
MIR4309	.	14:102539962:G:A	G	A	0.0755407	0.0547338	0.167541
ZNF839	.	14:102329681:T:G	T	G	0.0895688	0.0650634	0.168624
ZNF839	.	14:102330416:T:C	T	C	0.0895688	0.0650634	0.168624
TECPR2	rs1190543	14:102432521:G:A	G	A	0.0592048	0.0430409	0.168962
	.	14:102576881:C:T	C	T	0.116985	0.0850799	0.16913
TECPR2	rs11626217	14:102400025:A:G	A	G	0.0558436	0.0407315	0.170369
	rs11160694	14:102572371:C:G	C	G	0.0570154	0.0417189	0.171733
	rs4354853	14:102573195:A:G	A	G	0.0570154	0.0417189	0.171733
	rs11628318	14:102573750:A:T	A	T	0.0570154	0.0417189	0.171733
	rs12892184	14:102573963:A:C	A	C	0.0570154	0.0417189	0.171733
WDR20	rs1190589	14:102136430:G:C	G	C	0.102343	0.0752747	0.17396
WDR20	rs1190582	14:102143992:C:T	C	T	0.102343	0.0752747	0.17396
WDR20	rs1190581	14:102147135:C:T	C	T	0.102343	0.0752747	0.17396
WDR20	rs1211200	14:102151953:A:G	A	G	0.102343	0.0752747	0.17396
WDR20	rs1190576	14:102158778:G:T	G	T	0.102343	0.0752747	0.17396
WDR20	rs1203477	14:102160269:A:G	A	G	0.102343	0.0752747	0.17396
WDR20	rs1212239	14:102163387:G:T	G	T	0.102343	0.0752747	0.17396
WDR20	.	14:102181717:T:C	T	C	0.102343	0.0752747	0.17396
HSP90AA1	rs7154800	14:102132099:T:C	T	C	0.101804	0.075366	0.176759
TRAF3	.	14:102818275:G:A	G	A	-0.0542705	0.0402377	0.177418
TECPR2	rs1212691	14:102426935:C:T	C	T	0.0550008	0.0409304	0.179025
LINC02323	rs4906225	14:102560086:T:C	T	C	0.0557019	0.0417583	0.182233
HSP90AA1	rs1190595	14:102129565:C:T	C	T	0.100261	0.0751877	0.182377
TECPR2	.	14:102435992:G:A	G	A	0.0486362	0.0366275	0.184224
LINC02323	rs11623630	14:102541713:C:T	C	T	0.0697951	0.0525787	0.184364
ZNF839	.	14:102333223:C:G	C	G	0.188955	0.142354	0.184388
LINC02323	.	14:102540539:G:A	G	A	-0.0477357	0.0360283	0.185188
HSP90AA1	rs1190599	14:102126692:T:C	T	C	0.0748883	0.0567557	0.187006
RN7SL546P	rs2403064	14:102587146:A:G	A	G	0.0549669	0.0416874	0.18732
TECPR2	.	14:102439145:A:C	A	C	0.0503966	0.038486	0.190373
AMN	rs1190232	14:102927257:G:T	G	T	-0.048814	0.0372821	0.190428
	.	14:102766472:C:T	C	T	-0.0623817	0.0476448	0.19043
ZNF839	.	14:102317808:C:T	C	T	0.16639	0.127104	0.190505
ZNF839	.	14:102317933:G:C	G	C	0.16639	0.127104	0.190505
ZNF839	.	14:102318354:C:T	C	T	0.16639	0.127104	0.190505
	.	14:102765004:C:T	C	T	-0.062856	0.0483981	0.194036
RCOR1	.	14:102609286:G:T	G	T	0.110191	0.0849516	0.194597
TECPR2	.	14:102463159:A:G	A	G	0.0498672	0.038503	0.195268
LINC02323	.	14:102542766:C:T	C	T	0.0706692	0.0547439	0.196737
LINC02323	.	14:102552677:C:T	C	T	0.110844	0.0858859	0.196843
	.	14:102763157:C:A	C	A	-0.0633749	0.0491368	0.197133
WDR20	.	14:102219846:A:G	A	G	0.0592474	0.0461105	0.198827
RN7SL546P	rs4356406	14:102583769:A:G	A	G	0.0535123	0.0416884	0.199273
MOK	.	14:102251451:C:G	C	G	-0.119289	0.093129	0.200228
HSP90AA1	rs1210077	14:102120741:G:A	G	A	0.0971671	0.0761329	0.201855
HSP90AA1	rs1190602	14:102123177:T:C	T	C	0.0971671	0.0761329	0.201855
HSP90AA1	rs1190598	14:102127111:C:A	C	A	0.0971671	0.0761329	0.201855
MOK	.	14:102298994:C:G	C	G	0.0621082	0.0486752	0.201966
	.	14:102765162:A:G	A	G	-0.0581744	0.045835	0.204365
WDR20	.	14:102207241:C:A	C	A	0.095228	0.0755689	0.207616
HSP90AA1	rs1190601	14:102124412:C:T	C	T	0.0956617	0.0759538	0.20786
LINC02323	.	14:102557977:G:T	G	T	-0.0446244	0.0359455	0.214441
MOK	.	14:102276489:T:A	T	A	0.0571057	0.0461733	0.216173
MOK	.	14:102278165:T:C	T	C	0.0571057	0.0461733	0.216173
MOK	.	14:102284740:C:T	C	T	0.0571057	0.0461733	0.216173
MOK	.	14:102289870:T:C	T	C	0.0571057	0.0461733	0.216173
MOK	.	14:102290161:T:C	T	C	0.0571057	0.0461733	0.216173
CDC42BPB	rs1885407	14:102985376:G:T	G	T	0.0641934	0.051939	0.216481
TECPR2	rs12896625	14:102372620:C:T	C	T	0.0505651	0.0413373	0.221242
TECPR2	.	14:102398983:T:C	T	C	0.0448585	0.0367047	0.221652
TECPR2	.	14:102401597:A:G	A	G	0.0448585	0.0367047	0.221652
TECPR2	.	14:102402141:T:C	T	C	0.0448585	0.0367047	0.221652
CDC42BPB	.	14:103036278:G:A	G	A	-0.0484684	0.0396801	0.221904
TRAF3	.	14:102866071:A:G	A	G	0.13	0.106977	0.224284
TECPR2	.	14:102396422:A:G	A	G	0.0445615	0.036715	0.224856
TECPR2	.	14:102436119:T:C	T	C	0.0467333	0.0385156	0.224992
HSP90AA1	rs1190604	14:102119645:C:T	C	T	0.0918563	0.0758515	0.225895
WDR20	.	14:102215202:G:A	G	A	0.0908828	0.0751501	0.226528
MOK	.	14:102302818:G:T	G	T	0.0714052	0.0591401	0.227282
AMN	.	14:102926397:T:C	T	C	0.0534358	0.0442886	0.227611
TECPR2	rs3783374	14:102419132:C:G	C	G	0.0492088	0.0409173	0.229116
HSP90AA1	rs2403028	14:102115330:A:G	A	G	0.0910592	0.0759718	0.230687
	.	14:102310355:T:C	T	C	0.090936	0.0763061	0.233369
ZNF839	.	14:102312448:C:G	C	G	0.151522	0.127162	0.233433
TRAF3	rs8012557	14:102860599:C:G	C	G	-0.0430207	0.0363099	0.236089
TRAF3	.	14:102799530:A:T	A	T	-0.0579461	0.0489117	0.236132
	rs11160693	14:102565494:A:C	A	C	0.0495553	0.0418853	0.236762
TRAF3	.	14:102909203:A:G	A	G	0.122547	0.10369	0.23726
TECPR2	.	14:102373201:T:C	T	C	0.0433972	0.0367293	0.237388
TECPR2	rs9324048	14:102414986:G:T	G	T	0.0481925	0.0407949	0.237469
LINC02323	.	14:102551795:T:C	T	C	-0.0424929	0.0359903	0.237732
LINC02323	.	14:102551958:C:T	C	T	-0.0424929	0.0359903	0.237732
TRAF3	.	14:102797152:C:G	C	G	-0.0574786	0.0489292	0.240103
WDR20	rs1190590	14:102135598:G:A	G	A	0.0669344	0.0569904	0.240201
WDR20	rs1212240	14:102135884:G:T	G	T	0.0669344	0.0569904	0.240201
ZNF839	.	14:102336289:T:C	T	C	0.164971	0.140683	0.240937
LINC02323	.	14:102557799:G:A	G	A	-0.0421575	0.0359851	0.241387
HSP90AA1	rs2403027	14:102112703:A:G	A	G	0.0886127	0.0756764	0.241622
TRAF3	.	14:102812915:T:C	T	C	0.0442564	0.0379648	0.243726
LINC02323	rs11626736	14:102541317:G:A	G	A	0.0620977	0.0533286	0.244248
	.	14:102573378:T:A	T	A	-0.0419029	0.0359979	0.244409
TRAF3	.	14:102790624:A:G	A	G	-0.0542507	0.0467988	0.24636
MOK	.	14:102271390:A:G	A	G	0.0534376	0.0461209	0.246602
TRAF3	.	14:102899653:A:G	A	G	0.119345	0.103075	0.246928
MOK	.	14:102247244:T:C	T	C	0.0533637	0.0461594	0.24765
TECPR2	.	14:102482212:A:G	A	G	0.0749368	0.0649279	0.248437
MOK	.	14:102288126:A:G	A	G	0.0526021	0.0456469	0.249169
TRAF3	.	14:102786690:A:T	A	T	0.0436591	0.0379841	0.250389
	.	14:102765710:C:G	C	G	-0.0530681	0.0464526	0.253282
LINC02323	.	14:102552822:G:C	G	C	-0.0410577	0.0360052	0.25415
HSP90AA1	rs1190597	14:102129193:T:G	T	G	0.0648301	0.0569067	0.254606
TRAF3	.	14:102785933:G:A	G	A	-0.0563702	0.049489	0.254684
TRAF3	.	14:102784666:C:T	C	T	-0.0562834	0.0494153	0.254708
ZNF839	COSV51757504	14:102322761:C:T	C	T	0.157643	0.138613	0.25542
ZNF839	.	14:102323936:A:G	A	G	0.157643	0.138613	0.25542
ZNF839	.	14:102324146:T:C	T	C	0.157643	0.138613	0.25542
ZNF839	.	14:102324785:C:A	C	A	0.157643	0.138613	0.25542
	.	14:102574295:G:T	G	T	0.153129	0.135073	0.256929
	.	14:102574296:C:T	C	T	0.153129	0.135073	0.256929
	.	14:102575785:C:T	C	T	0.153129	0.135073	0.256929
WDR20	.	14:102204240:T:A	T	A	0.0902692	0.0799146	0.258657
WDR20	.	14:102204370:T:A	T	A	0.0902692	0.0799146	0.258657
TRAF3	.	14:102782617:C:T	C	T	0.0427902	0.0379688	0.259749
TRAF3	.	14:102782622:A:T	A	T	0.0427902	0.0379688	0.259749
MOK	.	14:102281311:G:A	G	A	0.0997638	0.0885584	0.259941
RN7SL546P	rs4900545	14:102584795:T:C	T	C	0.0478449	0.0425065	0.260339
CDC42BPB	.	14:103002260:C:T	C	T	-0.0433594	0.038574	0.260988
TECPR2	.	14:102419264:C:G	C	G	0.0453793	0.040389	0.261201
	.	14:102763790:T:G	T	G	-0.0531482	0.0474175	0.262348
TECPR2	rs10135045	14:102406132:G:T	G	T	0.0458082	0.0408744	0.262413
HSP90AA1	rs1190594	14:102132295:A:T	A	T	0.0850979	0.0760781	0.263328
WDR20	rs1190588	14:102138013:A:G	A	G	0.0850979	0.0760781	0.263328
MOK	.	14:102240581:T:C	T	C	0.0515538	0.0461484	0.263938
MOK	.	14:102240654:T:C	T	C	0.0515538	0.0461484	0.263938
MOK	.	14:102252082:A:G	A	G	0.0515538	0.0461484	0.263938
MOK	.	14:102253553:A:T	A	T	0.0515538	0.0461484	0.263938
MOK	.	14:102254559:T:C	T	C	0.0515538	0.0461484	0.263938
	.	14:102756061:T:C	T	C	0.0426962	0.0382461	0.264271
TRAF3	rs8012367	14:102860461:C:G	C	G	-0.0404817	0.0363153	0.264967
MOK	.	14:102269846:T:C	T	C	0.0514219	0.0461354	0.265028
LINC02323	.	14:102542496:A:T	A	T	-0.0405608	0.0364351	0.265607
CINP	.	14:102351945:C:T	C	T	-0.105495	0.0949562	0.266576
MOK	.	14:102266987:A:T	A	T	0.0512269	0.0461286	0.266774
LINC02323	.	14:102547593:C:T	C	T	0.0619002	0.0558715	0.267904
RN7SL546P	.	14:102581930:C:T	C	T	0.0936985	0.084892	0.269707
TRAF3	.	14:102849322:G:A	G	A	0.120497	0.109499	0.271138
MOK	.	14:102244864:G:C	G	C	0.0507802	0.0461658	0.271353
WDR20	.	14:102221519:T:C	T	C	0.0659589	0.0602002	0.273228
MOK	.	14:102306442:C:G	C	G	0.0861178	0.0789244	0.27521
RCOR1	.	14:102635199:C:A	C	A	0.0929215	0.0853044	0.276024
WDR20	.	14:102205004:C:T	C	T	0.0866567	0.0795785	0.276178
MOK	.	14:102291520:T:C	T	C	0.0496224	0.0456445	0.27697
AMN	rs1190229	14:102925912:G:A	G	A	-0.0399395	0.0368126	0.277947
TRAF3	.	14:102901296:G:T	G	T	0.112056	0.103325	0.278144
MOK	.	14:102281484:A:G	A	G	0.0494607	0.0456468	0.278563
RCOR1	.	14:102588168:G:T	G	T	0.0920832	0.0850524	0.278957
	.	14:102761515:T:G	T	G	0.0470796	0.0434941	0.279059
WDR20	rs1190586	14:102141766:G:T	G	T	0.0489319	0.0455266	0.282465
	.	14:102771884:G:A	G	A	-0.0499582	0.046593	0.283618
MIR4309	.	14:102540182:C:T	C	T	-0.0384075	0.0360504	0.286702
CINP	.	14:102365650:G:A	G	A	0.0390865	0.0367069	0.286954
MOK	.	14:102290316:C:G	C	G	0.0484977	0.0456648	0.288219
WDR20	rs1190585	14:102141915:A:T	A	T	0.04828	0.0455355	0.289021
TRAF3	.	14:102799329:G:A	G	A	-0.0418271	0.0395186	0.289866
MOK	COSV51964165	14:102229356:T:C	T	C	0.0481557	0.0455978	0.290924
LINC02323	rs7140280	14:102560654:A:G	A	G	0.0456408	0.0432212	0.290977
RCOR1	.	14:102662408:T:C	T	C	0.0899977	0.0852994	0.291388
RCOR1	.	14:102631865:A:G	A	G	0.089074	0.0844699	0.291652
RCOR1	.	14:102637316:G:A	G	A	0.089074	0.0844699	0.291652
RCOR1	.	14:102638470:C:T	C	T	0.089074	0.0844699	0.291652
RCOR1	.	14:102665014:T:G	T	G	0.089074	0.0844699	0.291652
RCOR1	.	14:102667794:C:T	C	T	0.089074	0.0844699	0.291652
MOK	.	14:102261883:A:G	A	G	0.0478707	0.0456031	0.293845
TRAF3	.	14:102914066:G:T	G	T	-0.0503466	0.0481325	0.295561
RCOR1	.	14:102677918:A:G	A	G	0.0892604	0.0853921	0.295884
RCOR1	.	14:102679310:A:T	A	T	0.0892604	0.0853921	0.295884
TRAF3	.	14:102812966:A:G	A	G	-0.0487561	0.0471055	0.30065
MOK	.	14:102297100:G:C	G	C	0.0778264	0.0753148	0.301441
WDR20	COSV54475442	14:102183070:G:A	G	A	0.0467382	0.0453	0.302191
MOK	.	14:102267188:A:C	A	C	0.0469182	0.0455758	0.303267
MOK	.	14:102267874:T:C	T	C	0.0469182	0.0455758	0.303267
LINC02323	.	14:102557349:C:A	C	A	-0.0369808	0.0359301	0.303367
ZNF839	.	14:102315506:T:A	T	A	0.129254	0.125609	0.303471
MOK	.	14:102273671:T:C	T	C	0.0524593	0.0509982	0.303644
TRAF3	.	14:102789862:C:G	C	G	-0.0482768	0.0470131	0.304477
MOK	.	14:102253283:A:G	A	G	0.0468948	0.0456676	0.304481
TRAF3	COSV61027749	14:102885192:C:T	C	T	0.038892	0.038014	0.306262
WDR20	rs1211835	14:102161968:A:G	A	G	0.0457877	0.0447922	0.306674
MOK	.	14:102238414:A:G	A	G	0.0465461	0.0456328	0.307721
MOK	.	14:102232062:A:G	A	G	0.0464926	0.0456478	0.308437
MOK	.	14:102232262:A:C	A	C	0.0464926	0.0456478	0.308437
MOK	.	14:102236864:A:G	A	G	0.0464926	0.0456478	0.308437
	.	14:102760674:T:C	T	C	0.0449848	0.0442738	0.309601
TRAF3	.	14:102895680:A:C	A	C	-0.0489647	0.0482403	0.310097
LBHD2	.	14:103082376:T:C	T	C	-0.0829181	0.0818093	0.310796
WDR20	COSV51966716	14:102226320:T:C	T	C	0.0462026	0.0456371	0.311351
TRAF3	rs7158187	14:102775508:C:T	C	T	-0.0370449	0.0365939	0.311383
	.	14:102772121:A:G	A	G	-0.0485212	0.0479841	0.311925
TECPR2	.	14:102413974:T:A	T	A	0.0369853	0.0367462	0.314173
TRAF3	.	14:102863807:C:G	C	G	0.0382665	0.0380253	0.31425
	.	14:102768675:G:A	G	A	0.0367964	0.0365667	0.314281
AMN	rs1190227	14:102925361:A:C	A	C	-0.0369355	0.036723	0.314518
TRAF3	.	14:102817939:A:G	A	G	-0.0471775	0.0470384	0.315881
WDR20	.	14:102193330:T:C	T	C	0.0454048	0.0452965	0.316154
WDR20	.	14:102193675:C:T	C	T	0.0454048	0.0452965	0.316154
CDC42BPB	.	14:102996765:C:T	C	T	0.0366993	0.0366619	0.316816
	.	14:102766896:T:C	T	C	-0.047268	0.0473571	0.318222
TRAF3	.	14:102797986:C:T	C	T	-0.04945	0.0495913	0.318692
TECPR2	.	14:102426587:C:T	C	T	0.0380034	0.0382298	0.320186
TRAF3	.	14:102824694:G:A	G	A	0.0383146	0.038596	0.320852
TRAF3	.	14:102883860:C:G	C	G	-0.0479155	0.0483392	0.321571
WDR20	rs1190579	14:102148624:T:G	T	G	0.0659705	0.0668888	0.324
WDR20	.	14:102183114:T:G	T	G	0.0659705	0.0668888	0.324
WDR20	.	14:102193651:T:C	T	C	0.0659705	0.0668888	0.324
WDR20	.	14:102194147:C:G	C	G	0.0659705	0.0668888	0.324
TRAF3	.	14:102799740:C:T	C	T	-0.0488411	0.0496036	0.324807
MOK	.	14:102236607:A:C	A	C	0.0565242	0.0574761	0.325392
TRAF3	.	14:102915545:C:T	C	T	-0.0468919	0.0480584	0.329199
TRAF3	.	14:102893663:A:G	A	G	-0.0478809	0.0493514	0.331945
TRAF3	.	14:102886764:A:G	A	G	-0.0467558	0.0482847	0.332877
WDR20	rs1190580	14:102148479:A:G	A	G	0.0433066	0.0447767	0.33346
RCOR1	.	14:102604766:G:T	G	T	0.0828573	0.0859066	0.334793
RCOR1	.	14:102608613:T:G	T	G	0.0828573	0.0859066	0.334793
WDR20	rs1211836	14:102155888:T:C	T	C	0.0431218	0.0447891	0.335661
WDR20	rs1742617	14:102159092:T:A	T	A	0.0431218	0.0447891	0.335661
WDR20	rs1190573	14:102167509:T:C	T	C	0.0431218	0.0447891	0.335661
WDR20	rs1190572	14:102168252:G:A	G	A	0.0431218	0.0447891	0.335661
WDR20	rs1190571	14:102168564:A:C	A	C	0.0431218	0.0447891	0.335661
WDR20	rs1307672	14:102175769:T:G	T	G	0.0431218	0.0447891	0.335661
WDR20	.	14:102180788:G:A	G	A	0.0431218	0.0447891	0.335661
WDR20	.	14:102180866:C:T	C	T	0.0431218	0.0447891	0.335661
WDR20	.	14:102196911:C:T	C	T	0.0431218	0.0447891	0.335661
WDR20	.	14:102200102:T:C	T	C	0.0431218	0.0447891	0.335661
WDR20	.	14:102200252:G:A	G	A	0.0431218	0.0447891	0.335661
WDR20	.	14:102184599:T:C	T	C	0.0653912	0.0679621	0.335963
TRAF3	.	14:102864536:C:T	C	T	-0.0463611	0.0482046	0.336173
RCOR1	rs4906229	14:102591174:C:A	C	A	0.0409741	0.0426211	0.336372
LINC02323	.	14:102549662:G:A	G	A	-0.0346776	0.0362513	0.338775
CDC42BPB	.	14:102976895:A:G	A	G	0.0349433	0.0366322	0.340137
AMN	rs1190228	14:102925406:G:A	G	A	-0.0350133	0.0367354	0.340528
	rs12891603	14:102565270:G:A	G	A	0.0421765	0.0442943	0.341001
MOK	.	14:102256670:G:C	G	C	0.0485579	0.0510211	0.341238
LINC02323	.	14:102541105:T:C	T	C	-0.0346407	0.0364022	0.341294
MOK	.	14:102288621:T:C	T	C	0.0714439	0.0751404	0.341703
CDC42BPB	.	14:102993878:C:T	C	T	0.0347456	0.0366104	0.342589
TRAF3	.	14:102823300:T:C	T	C	-0.0375579	0.039659	0.343629
TRAF3	.	14:102785925:G:A	G	A	-0.0376876	0.0398816	0.344666
WDR20	.	14:102202669:T:C	T	C	0.0424285	0.0449073	0.34476
LINC02323	rs2277471	14:102558050:A:C	A	C	0.0418589	0.0443146	0.344871
WDR20	rs1190584	14:102143256:T:C	T	C	0.0424189	0.0450032	0.345898
TECPR2	.	14:102483760:C:T	C	T	0.0378643	0.0404089	0.348744
	rs8009307	14:102567293:G:T	G	T	0.0413943	0.0442785	0.34986
MOK	.	14:102296743:G:A	G	A	0.0473257	0.0506483	0.350098
	.	14:102763359:C:G	C	G	-0.0443698	0.0475929	0.351193
	rs6575925	14:102568170:A:G	A	G	0.0412101	0.0442251	0.351427
RCOR1	.	14:102626926:A:G	A	G	0.0784559	0.0845737	0.353582
	.	14:102770137:G:A	G	A	-0.0441484	0.0476705	0.354386
WDR20	rs1210076	14:102152384:G:T	G	T	0.0415075	0.0448394	0.354606
WDR20	rs1211199	14:102155422:A:G	A	G	0.0415075	0.0448394	0.354606
WDR20	rs2792772	14:102155526:C:T	C	T	0.0415075	0.0448394	0.354606
WDR20	rs1213012	14:102163370:A:G	A	G	0.0415075	0.0448394	0.354606
	.	14:102565602:A:G	A	G	0.122625	0.132619	0.355151
	.	14:102571667:T:C	T	C	0.122625	0.132619	0.355151
	.	14:102574268:C:T	C	T	0.122625	0.132619	0.355151
	.	14:102575371:G:A	G	A	0.122625	0.132619	0.355151
RN7SL546P	.	14:102579989:T:C	T	C	0.122625	0.132619	0.355151
	rs6575922	14:102561452:G:A	G	A	0.040879	0.044277	0.355874
	rs4906227	14:102562366:G:A	G	A	0.040879	0.044277	0.355874
	rs4900543	14:102562687:C:T	C	T	0.040879	0.044277	0.355874
	.	14:102768713:A:G	A	G	-0.0421485	0.0458488	0.357942
WDR20	rs1190575	14:102165671:G:C	G	C	0.0417021	0.0454669	0.359039
CDC42BPB	.	14:102998358:A:G	A	G	0.0340875	0.0371722	0.359134
HSP90AA1	rs11624546	14:102110490:G:A	G	A	0.0547514	0.0598277	0.360112
CDC42BPB	.	14:102995595:G:C	G	C	0.0335297	0.036665	0.360461
CDC42BPB	.	14:102995614:G:A	G	A	0.0335297	0.036665	0.360461
MOK	.	14:102296300:G:A	G	A	0.0456577	0.0499631	0.360807
WDR20	.	14:102226670:C:T	C	T	0.046093	0.0506269	0.362589
TRAF3	rs71421262	14:102777071:G:A	G	A	-0.0331762	0.0366128	0.364863
CDC42BPB	.	14:102997224:G:A	G	A	-0.033938	0.0374667	0.365032
HSP90AA1	.	14:102119876:T:C	T	C	0.0544477	0.0602433	0.366103
MOK	.	14:102256559:G:A	G	A	0.0986586	0.109218	0.366357
	rs4325492	14:102573093:T:C	T	C	0.0398002	0.0440738	0.366507
RN7SL546P	rs12885367	14:102579723:G:A	G	A	0.0397483	0.0442262	0.368786
TRAF3	.	14:102853763:G:C	G	C	-0.0432895	0.0482557	0.369673
TRAF3	.	14:102857578:C:T	C	T	-0.0432895	0.0482557	0.369673
TRAF3	.	14:102861821:C:T	C	T	-0.0432895	0.0482557	0.369673
LINC02323	rs2277468	14:102557743:G:A	G	A	0.0396561	0.0443472	0.371205
RCOR1	rs749543	14:102590913:A:C	A	C	0.0376821	0.0422507	0.372464
MOK	.	14:102297140:G:T	G	T	0.0448401	0.0504537	0.374144
	.	14:102763519:T:C	T	C	-0.0426259	0.0479888	0.374407
TECPR2	.	14:102444086:A:G	A	G	0.035591	0.0401218	0.37504
TECPR2	.	14:102445576:T:C	T	C	0.035591	0.0401218	0.37504
HSP90AA1	rs4264324	14:102116365:G:C	G	C	0.0531952	0.0600007	0.375307
TECPR2	rs10148411	14:102417194:T:C	T	C	0.0365649	0.0413871	0.376974
MOK	COSV51964577	14:102275629:T:C	T	C	0.044508	0.0504835	0.377975
	.	14:102763817:T:G	T	G	-0.0401745	0.0455874	0.378175
CDC42BPB	.	14:102995426:A:C	A	C	0.0322335	0.0366316	0.378894
TRAF3	.	14:102911017:T:G	T	G	-0.0433208	0.0493106	0.379656
WDR20	.	14:102213773:C:T	C	T	0.0683183	0.0778652	0.380274
TRAF3	.	14:102894103:G:A	G	A	-0.0428466	0.0489247	0.381157
LINC02323	.	14:102558290:C:T	C	T	-0.031764	0.0364142	0.383046
	rs10138267	14:102569095:T:C	T	C	0.0383804	0.0441818	0.385014
	rs10151896	14:102573599:C:G	C	G	0.0383804	0.0441818	0.385014
TECPR2	.	14:102420794:A:C	A	C	0.0324071	0.0373314	0.385343
TECPR2	.	14:102421188:G:A	G	A	0.0324071	0.0373314	0.385343
TRAF3	rs7158166	14:102775462:C:T	C	T	-0.0313998	0.0365985	0.390918
LBHD2	.	14:103082364:T:C	T	C	-0.0697838	0.081403	0.391299
LBHD2	.	14:103082365:G:T	G	T	-0.0697838	0.081403	0.391299
MOK	.	14:102253360:G:C	G	C	0.043275	0.0505032	0.391513
MOK	.	14:102279899:A:G	A	G	0.0431866	0.0504116	0.391622
WDR20	.	14:102227779:C:T	C	T	0.0603627	0.070521	0.392023
RN7SL546P	rs4906228	14:102584427:C:A	C	A	0.036812	0.0430954	0.392995
EXOC3L4	COSV66295408	14:103108377:C:T	C	T	-0.0305268	0.0358486	0.394464
CDC42BPB	.	14:103017544:C:A	C	A	0.0310715	0.0365753	0.395592
TECPR2	.	14:102485856:G:A	G	A	0.034107	0.0402127	0.396346
TECPR2	.	14:102486492:A:C	A	C	0.034107	0.0402127	0.396346
TRAF3	.	14:102843406:C:T	C	T	-0.0407216	0.0481182	0.397395
TRAF3	.	14:102845808:G:T	G	T	-0.0407216	0.0481182	0.397395
WDR20	rs1190569	14:102171238:T:C	T	C	0.0377015	0.0446176	0.398116
MOK	.	14:102266330:A:T	A	T	0.0424004	0.0503864	0.400066
MOK	.	14:102266873:C:T	C	T	0.0424004	0.0503864	0.400066
	.	14:102760836:G:A	G	A	0.0324502	0.0386789	0.40149
MOK	.	14:102252695:G:T	G	T	0.0862649	0.102993	0.402267
TECPR2	.	14:102483533:C:G	C	G	0.0336301	0.0402135	0.402993
MOK	.	14:102235933:G:A	G	A	0.0421762	0.0504355	0.40302
MOK	.	14:102241830:C:A	C	A	0.0421762	0.0504355	0.40302
MOK	.	14:102241864:G:C	G	C	0.0421762	0.0504355	0.40302
RCOR1	.	14:102604508:A:G	A	G	0.070866	0.0851101	0.405049
RCOR1	.	14:102605924:T:G	T	G	0.070866	0.0851101	0.405049
	.	14:102763668:G:C	G	C	-0.0385098	0.0462769	0.405318
CDC42BPB	.	14:103007954:T:G	T	G	0.0305273	0.0366864	0.405345
CDC42BPB	.	14:102994766:T:C	T	C	0.100875	0.121244	0.40541
CDC42BPB	.	14:102996017:G:A	G	A	0.100875	0.121244	0.40541
TRAF3	.	14:102913871:T:A	T	A	-0.039532	0.0475862	0.406118
TECPR2	.	14:102442196:C:T	C	T	0.0332899	0.0401561	0.407098
TRAF3	.	14:102825813:G:A	G	A	-0.0399451	0.0482129	0.407378
TRAF3	.	14:102825854:G:A	G	A	-0.0399451	0.0482129	0.407378
WDR20	rs1190564	14:102178172:A:G	A	G	0.037121	0.0448079	0.407417
TRAF3	.	14:102831510:G:C	G	C	-0.0398258	0.0482089	0.408742
TRAF3	.	14:102891733:A:C	A	C	-0.0402111	0.0490443	0.412277
RN7SL546P	rs8003309	14:102583806:G:C	G	C	0.0358774	0.0441297	0.416219
RN7SL546P	rs6575926	14:102583846:A:G	A	G	0.0358774	0.0441297	0.416219
	.	14:102768035:T:G	T	G	-0.0369938	0.0455282	0.416478
	.	14:102768036:T:C	T	C	-0.0369938	0.0455282	0.416478
	.	14:102768059:C:G	C	G	-0.0369938	0.0455282	0.416478
CDC42BPB	.	14:103011454:T:C	T	C	0.0292064	0.0360194	0.417452
WDR20	.	14:102218000:C:T	C	T	0.0620505	0.0766693	0.418327
CDC42BPB	.	14:103048050:G:A	G	A	0.0307077	0.0379728	0.418702
HSP90AA1	rs1190603	14:102119787:A:G	A	G	0.0484204	0.0599289	0.419111
MOK	.	14:102298483:C:T	C	T	0.0396892	0.0492279	0.420108
TECPR2	.	14:102377710:A:G	A	G	0.0304618	0.0378014	0.420337
RCOR1	.	14:102689128:G:A	G	A	0.0701455	0.0872482	0.421411
MOK	.	14:102236710:C:T	C	T	0.0455167	0.0567481	0.422505
TECPR2	.	14:102421284:G:A	G	A	0.0302129	0.0377583	0.423615
CDC42BPB	.	14:103013719:C:G	C	G	0.0306871	0.0388565	0.42967
MOK	.	14:102231697:C:T	C	T	0.0554916	0.0705054	0.43125
MOK	.	14:102235216:G:A	G	A	0.0554916	0.0705054	0.43125
MOK	.	14:102235994:C:T	C	T	0.0554916	0.0705054	0.43125
MOK	.	14:102243488:G:A	G	A	0.0554916	0.0705054	0.43125
MOK	.	14:102247587:C:T	C	T	0.0554916	0.0705054	0.43125
MOK	.	14:102250551:G:A	G	A	0.0554916	0.0705054	0.43125
MOK	COSV51963386	14:102255540:C:G	C	G	0.0554916	0.0705054	0.43125
MOK	.	14:102263465:G:A	G	A	0.0554916	0.0705054	0.43125
MOK	COSV51965544	14:102263544:A:G	A	G	0.0554916	0.0705054	0.43125
CDC42BPB	COSV63477004	14:102985956:G:A	G	A	0.0306158	0.0389269	0.431578
AMN	.	14:102926599:T:C	T	C	0.0369491	0.0470041	0.431819
EXOC3L4	.	14:103095734:A:G	A	G	0.106844	0.135976	0.432011
TRAF3	.	14:102885493:C:T	C	T	-0.0376573	0.0480272	0.432992
WDR20	rs1190577	14:102150241:C:T	C	T	0.0440785	0.0562816	0.433523
TRAF3	.	14:102876718:C:T	C	T	0.0947248	0.12109	0.434058
	.	14:102744009:T:C	T	C	-0.111572	0.144514	0.440086
CDC42BPB	.	14:103049464:T:C	T	C	0.0299203	0.0388333	0.441015
	rs8003143	14:103068380:G:A	G	A	-0.0299219	0.0388655	0.44137
MOK	.	14:102240576:T:C	T	C	0.0574148	0.074774	0.44258
TECPR2	.	14:102424483:C:T	C	T	0.119697	0.156134	0.443302
CDC42BPB	rs1977233	14:102977224:G:A	G	A	0.0428424	0.055992	0.444181
CDC42BPB	.	14:102943326:C:G	C	G	0.100456	0.131353	0.444404
LBHD2	.	14:103084288:G:A	G	A	-0.0785696	0.102862	0.444967
WDR20	.	14:102191514:T:C	T	C	0.0515399	0.0676616	0.446222
TECPR2	.	14:102486606:G:A	G	A	0.0303752	0.039913	0.446636
WDR20	.	14:102213827:G:A	G	A	0.0512894	0.0676233	0.448177
	.	14:102767304:T:C	T	C	-0.0349288	0.0460991	0.448638
TRAF3	.	14:102907097:C:G	C	G	-0.0367392	0.0489309	0.452751
RN7SL546P	rs1998419	14:102584060:G:C	G	C	0.0331844	0.044197	0.452755
RCOR1	.	14:102681111:T:A	T	A	-0.0449748	0.0601609	0.454716
WDR20	.	14:102214923:A:G	A	G	0.0853484	0.114221	0.454929
	.	14:103077741:G:A	G	A	-0.0624707	0.0837368	0.455645
MOK	.	14:102274157:C:T	C	T	0.0497446	0.0667859	0.456371
TRAF3	.	14:102821832:G:A	G	A	-0.0354805	0.0477189	0.45716
RCOR1	.	14:102681346:C:T	C	T	-0.0438959	0.0594195	0.460062
CDC42BPB	.	14:103039320:A:G	A	G	0.0286275	0.0388498	0.461198
MOK	.	14:102248985:C:T	C	T	0.0702698	0.0954296	0.461516
MOK	.	14:102248992:C:T	C	T	0.0702698	0.0954296	0.461516
WDR20	.	14:102173046:A:T	A	T	-0.0986397	0.135439	0.466432
CINP	.	14:102351767:G:A	G	A	0.113381	0.156158	0.467796
LBHD2	rs7160202	14:103094249:C:T	C	T	-0.0342359	0.0472168	0.468404
CDC42BPB	.	14:103003034:G:A	G	A	0.0280196	0.0388754	0.471061
MOK	.	14:102273938:A:C	A	C	0.0478804	0.066758	0.473236
LBHD2	.	14:103086085:T:A	T	A	-0.0574955	0.080286	0.473909
LBHD2	rs10130370	14:103093558:T:C	T	C	-0.0343474	0.0480151	0.474396
WDR20	rs1190587	14:102141756:C:T	C	T	0.0397751	0.055668	0.474915
WDR20	rs1190583	14:102143339:A:G	A	G	0.0397751	0.055668	0.474915
ANKRD9	.	14:102504172:C:T	C	T	0.0287567	0.0403732	0.476296
MOK	.	14:102244932:A:C	A	C	0.0500904	0.0705456	0.477678
MOK	.	14:102244935:A:G	A	G	0.0500904	0.0705456	0.477678
MOK	.	14:102244937:A:G	A	G	0.0500904	0.0705456	0.477678
MOK	.	14:102244945:T:A	T	A	0.0500904	0.0705456	0.477678
RCOR1	.	14:102673917:C:T	C	T	0.0274248	0.0387301	0.478883
WDR20	rs1190574	14:102165739:C:T	C	T	0.0393306	0.0556302	0.479566
RCOR1	.	14:102647754:T:C	T	C	0.027349	0.0387141	0.479918
CDC42BPB	.	14:102945764:C:T	C	T	0.0520849	0.0737544	0.480068
TRAF3	COSV61023939	14:102871987:T:A	T	A	-0.0322099	0.0456958	0.480887
MOK	.	14:102278152:C:A	C	A	0.0470867	0.0668418	0.481153
MOK	.	14:102279170:G:A	G	A	0.0470867	0.0668418	0.481153
MOK	.	14:102281948:T:C	T	C	0.0470867	0.0668418	0.481153
MOK	.	14:102285847:G:A	G	A	0.0470867	0.0668418	0.481153
MOK	.	14:102287920:C:A	C	A	0.0470867	0.0668418	0.481153
AMN	.	14:102919297:A:G	A	G	-0.0321802	0.0458416	0.482688
ANKRD9	.	14:102510394:T:A	T	A	0.0283815	0.0404475	0.482874
MOK	.	14:102292582:G:A	G	A	0.0464492	0.066674	0.486015
TRAF3	.	14:102890912:C:T	C	T	-0.0342564	0.0491792	0.486077
MOK	.	14:102302032:G:A	G	A	0.0532042	0.0763878	0.486115
TRAF3	rs4906263	14:102782790:C:G	C	G	-0.0265352	0.0381628	0.486858
	.	14:103076861:C:T	C	T	-0.0573485	0.0825445	0.487206
	.	14:102767883:C:T	C	T	-0.0320966	0.046349	0.488625
	.	14:102767886:C:A	C	A	-0.0320966	0.046349	0.488625
	.	14:102768225:C:T	C	T	-0.0320966	0.046349	0.488625
	.	14:102768429:T:C	T	C	-0.0320966	0.046349	0.488625
RCOR1	.	14:102717994:G:A	G	A	-0.102183	0.147691	0.489018
LBHD2	rs2403125	14:103086061:A:G	A	G	-0.0299779	0.0434941	0.490672
RCOR1	rs1190339	14:102637539:T:C	T	C	0.0266088	0.0386627	0.491309
CDC42BPB	.	14:103011085:C:G	C	G	0.0266029	0.0388221	0.493186
CDC42BPB	.	14:102986730:T:C	T	C	0.0507755	0.0741409	0.493438
TECPR2	.	14:102415148:C:G	C	G	0.0255517	0.0373181	0.493533
TECPR2	.	14:102408788:A:T	A	T	0.108723	0.159401	0.495192
TECPR2	.	14:102448073:A:G	A	G	0.108723	0.159401	0.495192
WDR20	rs1307670	14:102176298:G:A	G	A	0.0379617	0.0556886	0.495443
TRAF3	rs79589176	14:102777952:A:G	A	G	-0.0245669	0.0363623	0.499286
MOK	.	14:102249319:A:G	A	G	0.0514603	0.076188	0.499397
MOK	.	14:102249930:C:T	C	T	0.0514603	0.076188	0.499397
CDC42BPB	.	14:102975169:G:A	G	A	0.087341	0.12932	0.49943
CDC42BPB	.	14:102981463:T:G	T	G	0.087341	0.12932	0.49943
CDC42BPB	.	14:102982202:G:T	G	T	0.087341	0.12932	0.49943
TRAF3	.	14:102865253:A:T	A	T	-0.0307853	0.0457756	0.501248
TRAF3	rs12887521	14:102781507:A:C	A	C	-0.0252645	0.0377356	0.503167
	.	14:102771615:G:A	G	A	-0.0302253	0.0451599	0.503306
TECPR2	.	14:102484505:G:A	G	A	0.0265887	0.0397283	0.503328
WDR20	.	14:102162459:G:A	G	A	-0.0525627	0.0786993	0.504202
CDC42BPB	.	14:103009321:A:G	A	G	0.025941	0.038849	0.504299
	.	14:103075845:A:G	A	G	-0.0719928	0.107887	0.504582
RCOR1	.	14:102684286:A:G	A	G	0.0257227	0.0387049	0.506315
WDR20	.	14:102216923:A:G	A	G	0.0619876	0.0933681	0.506751
WDR20	.	14:102217225:G:C	G	C	0.0619876	0.0933681	0.506751
TECPR2	.	14:102449087:A:T	A	T	0.0262706	0.0396131	0.507215
TECPR2	.	14:102460970:C:T	C	T	0.0262706	0.0396131	0.507215
TECPR2	.	14:102464477:C:T	C	T	0.0262706	0.0396131	0.507215
TECPR2	.	14:102464509:C:T	C	T	0.0262706	0.0396131	0.507215
TRAF3	rs12880641	14:102785115:G:T	G	T	-0.0250427	0.0377791	0.507412
MOK	.	14:102267292:G:A	G	A	0.05031	0.0759038	0.507451
LBHD2	.	14:103082925:T:C	T	C	0.103752	0.156656	0.507784
TRAF3	rs12888955	14:102790540:A:G	A	G	-0.0248441	0.0375748	0.50849
RCOR1	.	14:102659764:C:T	C	T	0.0256143	0.0387715	0.508838
CDC42BPB	.	14:102983201:C:T	C	T	-0.0405957	0.0616225	0.510037
AMN	.	14:102935587:T:C	T	C	0.080451	0.122164	0.510186
TRAF3	.	14:102910984:G:A	G	A	-0.0325314	0.0495434	0.511423
CDC42BPB	rs10131251	14:102956174:G:A	G	A	0.0911225	0.138911	0.511839
CDC42BPB	rs2269320	14:102957748:C:T	C	T	0.0911225	0.138911	0.511839
CDC42BPB	rs7145212	14:102965179:A:C	A	C	0.0911225	0.138911	0.511839
CDC42BPB	rs2093414	14:102968193:A:T	A	T	0.0911225	0.138911	0.511839
WDR20	.	14:102161495:G:A	G	A	-0.0515371	0.0786138	0.512099
RCOR1	.	14:102651052:A:G	A	G	0.0252746	0.0386859	0.513545
WDR20	rs1190578	14:102149841:C:T	C	T	0.0374772	0.0575595	0.51498
WDR20	.	14:102225083:A:G	A	G	0.0486942	0.0748946	0.515583
TRAF3	.	14:102909694:C:T	C	T	-0.031697	0.049487	0.52184
RCOR1	rs1190335	14:102645021:C:T	C	T	0.024791	0.0387216	0.522019
TRAF3	rs1051750	14:102777609:T:C	T	C	-0.0235545	0.0368499	0.522692
WDR20	.	14:102228572:T:C	T	C	0.0608766	0.0959262	0.525676
CDC42BPB	.	14:103052770:C:A	C	A	0.0240854	0.0379943	0.526132
CDC42BPB	.	14:103033275:G:A	G	A	0.0252703	0.0400016	0.527562
LBHD2	rs11844761	14:103081093:A:G	A	G	-0.02782	0.0440563	0.527736
WDR20	.	14:102215726:G:A	G	A	0.0441851	0.0700836	0.528392
TECPR2	.	14:102433999:C:T	C	T	0.0249855	0.0396525	0.528621
TRAF3	.	14:102838740:G:T	G	T	-0.0305681	0.0485676	0.529091
WDR20	.	14:102192283:G:T	G	T	-0.0493263	0.078502	0.529778
RCOR1	rs57749886	14:102629315:T:C	T	C	0.0242734	0.0387194	0.530721
MOK	.	14:102273050:G:A	G	A	0.0595126	0.095079	0.531362
TECPR2	.	14:102474083:C:T	C	T	0.0247915	0.0396894	0.532209
TRAF3	.	14:102900361:C:T	C	T	-0.0309025	0.0496532	0.533701
HSP90AA1	rs1190596	14:102129288:G:A	G	A	0.0297496	0.0480553	0.53587
TRAF3	.	14:102818013:C:T	C	T	0.101332	0.163722	0.535964
TRAF3	.	14:102822748:G:C	G	C	0.101332	0.163722	0.535964
TRAF3	rs71421264	14:102777733:G:C	G	C	-0.0225044	0.0363887	0.536282
RCOR1	.	14:102689300:T:G	T	G	0.0238662	0.0386516	0.536925
HSP90AA1	COSV58230773	14:102109402:G:C	G	C	-0.0495876	0.0805909	0.538357
TRAF3	rs3803286	14:102780133:G:A	G	A	-0.0233109	0.0378858	0.538361
RCOR1	.	14:102665331:A:T	A	T	-0.0252002	0.0410113	0.538905
LBHD2	rs7142022	14:103092646:C:T	C	T	-0.0293839	0.0478633	0.539273
WDR20	.	14:102224198:C:T	C	T	0.0404543	0.0659414	0.539553
RCOR1	.	14:102672789:A:T	A	T	-0.0373277	0.0610788	0.541107
RCOR1	rs12588817	14:102622873:A:G	A	G	0.023536	0.0387206	0.543293
RCOR1	rs28519971	14:102623471:T:C	T	C	0.023536	0.0387206	0.543293
CDC42BPB	.	14:103051633:C:G	C	G	0.0417546	0.0687391	0.543562
RCOR1	rs1190344	14:102631575:G:A	G	A	0.0233896	0.0386867	0.545451
TRAF3	.	14:102842762:A:C	A	C	0.0720075	0.119254	0.545966
EXOC3L4	.	14:103098483:A:T	A	T	0.0252328	0.0420733	0.548684
TECPR2	.	14:102427105:G:A	G	A	0.0223629	0.0373309	0.549142
MOK	.	14:102250355:G:A	G	A	0.040012	0.0668942	0.549748
CDC42BPB	rs7147226	14:102965533:C:T	C	T	0.0220702	0.0369492	0.550299
TECPR2	COSV63972275	14:102452710:C:T	C	T	0.0237195	0.0397498	0.550694
TECPR2	.	14:102470164:T:A	T	A	0.0237195	0.0397498	0.550694
EXOC3L4	COSV66295672	14:103100567:G:A	G	A	-0.0290075	0.0487944	0.552188
LBHD2	.	14:103082746:C:T	C	T	-0.0605919	0.1021	0.552876
TECPR2	.	14:102438773:G:C	G	C	0.023466	0.0396899	0.554364
TECPR2	.	14:102439021:C:T	C	T	0.023466	0.0396899	0.554364
MOK	.	14:102252807:A:C	A	C	0.0561728	0.0950295	0.554447
TRAF3	rs7145882	14:102789124:C:T	C	T	-0.0222347	0.037639	0.554697
TECPR2	.	14:102391459:G:A	G	A	0.0220063	0.0373271	0.55549
TECPR2	.	14:102394594:C:T	C	T	0.0220063	0.0373271	0.55549
TECPR2	.	14:102400610:A:C	A	C	0.0220063	0.0373271	0.55549
RCOR1	rs12185065	14:102608299:T:G	T	G	0.0228205	0.0387129	0.555539
RCOR1	rs10782496	14:102613388:G:C	G	C	0.0228205	0.0387129	0.555539
TRAF3	.	14:102838088:C:T	C	T	-0.0286025	0.0485775	0.555995
MOK	.	14:102240967:C:T	C	T	0.0557697	0.0948462	0.556532
MOK	.	14:102250175:T:C	T	C	0.0557697	0.0948462	0.556532
MOK	.	14:102250398:T:C	T	C	0.0557697	0.0948462	0.556532
MOK	.	14:102251493:G:C	G	C	0.0557697	0.0948462	0.556532
MOK	.	14:102254397:T:G	T	G	0.0557697	0.0948462	0.556532
MOK	.	14:102255183:C:T	C	T	0.0557697	0.0948462	0.556532
MOK	.	14:102256647:C:T	C	T	0.0557697	0.0948462	0.556532
MOK	.	14:102259038:C:A	C	A	0.0557697	0.0948462	0.556532
MOK	COSV51966239	14:102262185:G:A	G	A	0.0557697	0.0948462	0.556532
MOK	.	14:102262211:T:C	T	C	0.0557697	0.0948462	0.556532
MOK	.	14:102262948:T:C	T	C	0.0557697	0.0948462	0.556532
MOK	.	14:102263455:G:T	G	T	0.0557697	0.0948462	0.556532
MOK	COSV104559553	14:102263549:G:A	G	A	0.0557697	0.0948462	0.556532
MOK	.	14:102264808:T:C	T	C	0.0557697	0.0948462	0.556532
MOK	.	14:102270114:C:T	C	T	0.0557697	0.0948462	0.556532
MOK	.	14:102275337:G:A	G	A	0.0557697	0.0948462	0.556532
MOK	.	14:102275495:C:T	C	T	0.0557697	0.0948462	0.556532
MOK	.	14:102278727:G:C	G	C	0.0557697	0.0948462	0.556532
MOK	.	14:102279062:T:C	T	C	0.0557697	0.0948462	0.556532
MOK	.	14:102281512:A:G	A	G	0.0557697	0.0948462	0.556532
MOK	.	14:102283421:C:T	C	T	0.0557697	0.0948462	0.556532
MOK	.	14:102284097:C:T	C	T	0.0557697	0.0948462	0.556532
MOK	.	14:102285906:A:C	A	C	0.0557697	0.0948462	0.556532
MOK	.	14:102288910:T:G	T	G	0.0557697	0.0948462	0.556532
MOK	.	14:102291854:A:G	A	G	0.0557697	0.0948462	0.556532
WDR20	.	14:102170409:G:A	G	A	0.0703674	0.120117	0.557994
MOK	.	14:102240988:A:G	A	G	0.0390455	0.0668824	0.559359
LBHD2	.	14:103081606:C:T	C	T	-0.0464528	0.0796008	0.559508
WDR20	.	14:102153804:C:T	C	T	-0.0464601	0.0797403	0.560134
LBHD2	rs28592811	14:103084051:C:G	C	G	-0.0253276	0.0434888	0.560302
TECPR2	.	14:102477623:T:C	T	C	-0.0720338	0.125057	0.564609
TECPR2	.	14:102477629:C:G	C	G	-0.0720338	0.125057	0.564609
CDC42BPB	.	14:102945931:T:C	T	C	0.0213745	0.0371164	0.564699
HSP90AA1	.	14:102129318:G:T	G	T	-0.0458236	0.080094	0.567239
HSP90AA1	.	14:102130756:G:T	G	T	-0.0458236	0.080094	0.567239
WDR20	.	14:102138415:A:C	A	C	-0.0458236	0.080094	0.567239
WDR20	.	14:102141113:A:G	A	G	-0.0458236	0.080094	0.567239
WDR20	.	14:102141302:T:C	T	C	-0.0458236	0.080094	0.567239
HSP90AA1	.	14:102125534:T:C	T	C	-0.0457853	0.0802305	0.568222
HSP90AA1	.	14:102125589:C:A	C	A	-0.0457853	0.0802305	0.568222
HSP90AA1	.	14:102127499:C:G	C	G	-0.0457853	0.0802305	0.568222
RCOR1	.	14:102728661:A:G	A	G	0.0276665	0.0485742	0.568969
TRAF3	rs2075771	14:102776388:T:C	T	C	-0.02074	0.0364445	0.569298
HSP90AA1	.	14:102127915:G:A	G	A	0.0570796	0.100456	0.569898
WDR20	rs1771030	14:102176807:C:T	C	T	0.0319014	0.0563533	0.571328
WDR20	rs2145680	14:102177010:G:A	G	A	0.0319014	0.0563533	0.571328
WDR20	.	14:102223933:G:A	G	A	0.0574017	0.101712	0.572513
CDC42BPB	rs911630	14:102967479:T:C	T	C	0.020502	0.0364262	0.573546
CINP	.	14:102356233:A:G	A	G	0.0212293	0.0377755	0.574125
CDC42BPB	.	14:102937822:A:G	A	G	0.0205824	0.036697	0.574882
CDC42BPB	rs4398049	14:102972568:G:A	G	A	0.0203796	0.0363967	0.575528
RCOR1	.	14:102658742:C:G	C	G	-0.0223014	0.0400037	0.577197
MOK	.	14:102267969:A:G	A	G	0.0371669	0.0666966	0.577355
MOK	.	14:102268994:A:G	A	G	0.0371669	0.0666966	0.577355
MOK	.	14:102270929:C:T	C	T	0.0371669	0.0666966	0.577355
MOK	.	14:102272273:G:A	G	A	0.0371669	0.0666966	0.577355
MOK	.	14:102237799:C:T	C	T	0.0424441	0.076554	0.579282
AMN	.	14:102918197:T:C	T	C	0.0674887	0.122022	0.580205
CDC42BPB	.	14:102967736:C:G	C	G	0.0672548	0.12176	0.580704
TECPR2	.	14:102415344:C:T	C	T	-0.0688086	0.124577	0.580718
TECPR2	.	14:102443872:C:T	C	T	-0.0688086	0.124577	0.580718
TECPR2	COSV63970627	14:102445813:C:A	C	A	-0.0688086	0.124577	0.580718
TECPR2	.	14:102459198:G:A	G	A	-0.0688086	0.124577	0.580718
TECPR2	.	14:102462125:T:C	T	C	-0.0688086	0.124577	0.580718
CDC42BPB	.	14:102942563:A:G	A	G	0.0202605	0.0367303	0.58122
WDR20	.	14:102201688:T:G	T	G	-0.0430391	0.078218	0.582151
TECPR2	.	14:102384227:T:C	T	C	0.0207303	0.0377243	0.582648
TECPR2	.	14:102457616:C:T	C	T	0.0217054	0.0396524	0.584109
WDR20	.	14:102203140:T:C	T	C	-0.0434	0.0794043	0.584675
MOK	.	14:102272566:T:A	T	A	0.0369247	0.0676827	0.585371
	.	14:102770997:C:T	C	T	0.0202991	0.0377427	0.590696
WDR20	.	14:102162629:C:T	C	T	-0.0740296	0.1377	0.590841
WDR20	.	14:102216786:C:T	C	T	-0.0417617	0.0783383	0.593968
WDR20	.	14:102208211:C:T	C	T	0.0511771	0.096141	0.594509
LINC02323	rs11623312	14:102555723:T:G	T	G	0.0239045	0.0449372	0.594758
CDC42BPB	.	14:103004819:A:G	A	G	0.0467605	0.0885684	0.597527
TECPR2	.	14:102400410:A:G	A	G	0.0198913	0.0377447	0.598195
CDC42BPB	.	14:102990119:G:A	G	A	0.0512607	0.0976441	0.599601
TECPR2	.	14:102463297:A:G	A	G	0.0208382	0.0397095	0.599746
TECPR2	.	14:102463309:T:C	T	C	0.0208382	0.0397095	0.599746
TECPR2	.	14:102436372:G:A	G	A	0.0207856	0.0396577	0.600192
CDC42BPB	.	14:102990365:C:T	C	T	0.0380111	0.0726074	0.600616
CDC42BPB	.	14:102997262:G:A	G	A	0.0380111	0.0726074	0.600616
CDC42BPB	.	14:103001968:T:C	T	C	0.0380111	0.0726074	0.600616
RCOR1	rs1815261	14:102589523:G:A	G	A	0.023304	0.0446047	0.601352
WDR20	.	14:102224111:G:A	G	A	0.0507095	0.0980054	0.604866
WDR20	.	14:102226150:G:A	G	A	0.0507095	0.0980054	0.604866
MOK	.	14:102230574:G:A	G	A	0.0507095	0.0980054	0.604866
MOK	.	14:102231368:T:C	T	C	0.0507095	0.0980054	0.604866
MOK	.	14:102229769:C:G	C	G	0.0504883	0.0977873	0.60564
MOK	.	14:102231447:C:T	C	T	0.0504883	0.0977873	0.60564
	rs944004	14:103073919:T:C	T	C	-0.0226798	0.0441195	0.607214
WDR20	.	14:102221748:G:A	G	A	0.0506327	0.0986151	0.607645
CDC42BPB	.	14:102984358:A:G	A	G	0.0463745	0.0907398	0.609302
CDC42BPB	.	14:102989012:C:T	C	T	0.0463745	0.0907398	0.609302
CDC42BPB	.	14:102990151:C:T	C	T	0.0463745	0.0907398	0.609302
CDC42BPB	.	14:102991940:T:C	T	C	0.0463745	0.0907398	0.609302
CDC42BPB	.	14:103010405:G:T	G	T	0.0463745	0.0907398	0.609302
WDR20	.	14:102220111:C:A	C	A	0.0499461	0.0977289	0.609304
WDR20	.	14:102144709:T:G	T	G	-0.0407833	0.0798194	0.60939
LINC02323	rs11626063	14:102558369:C:G	C	G	0.0229373	0.0449265	0.609665
LINC02323	rs4906224	14:102558703:T:C	T	C	0.0229373	0.0449265	0.609665
	rs4906226	14:102561022:T:C	T	C	0.0229373	0.0449265	0.609665
MOK	.	14:102231794:G:A	G	A	0.0354684	0.0695037	0.609834
MOK	.	14:102237119:A:G	A	G	0.0338796	0.0668487	0.612288
TRAF3	.	14:102860443:T:C	T	C	-0.0235141	0.046402	0.612332
TRAF3	COSV61024324	14:102903782:C:T	C	T	-0.0248763	0.0494028	0.614585
MOK	.	14:102271360:G:A	G	A	0.0333481	0.0668994	0.618145
RCOR1	.	14:102651934:G:A	G	A	-0.0199437	0.0400171	0.618217
LBHD2	rs11849097	14:103081147:C:T	C	T	-0.0215611	0.0434872	0.620033
TECPR2	.	14:102381149:C:T	C	T	0.0186868	0.037734	0.620442
TECPR2	.	14:102386923:G:A	G	A	0.0186868	0.037734	0.620442
WDR20	.	14:102174237:C:A	C	A	-0.0392799	0.0793587	0.620624
WDR20	.	14:102175143:G:A	G	A	-0.0392799	0.0793587	0.620624
WDR20	.	14:102185794:G:A	G	A	-0.0392799	0.0793587	0.620624
WDR20	.	14:102188407:G:A	G	A	-0.0392799	0.0793587	0.620624
WDR20	.	14:102197723:A:C	A	C	-0.0392799	0.0793587	0.620624
TECPR2	.	14:102496515:C:G	C	G	0.0196616	0.0397492	0.620854
EXOC3L4	rs11621573	14:103095324:C:T	C	T	-0.0225456	0.045643	0.621338
TECPR2	.	14:102431554:G:A	G	A	-0.0620189	0.12559	0.621434
WDR20	.	14:102225622:T:C	T	C	0.0346137	0.0700994	0.621462
WDR20	.	14:102227472:C:T	C	T	0.0346137	0.0700994	0.621462
LBHD2	rs8019859	14:103091965:C:T	C	T	-0.0237019	0.0480207	0.621605
	rs7155171	14:102565508:T:C	T	C	0.0221398	0.0449396	0.622255
WDR20	.	14:102200851:C:A	C	A	-0.0786053	0.159997	0.62322
WDR20	.	14:102202685:G:A	G	A	0.0222644	0.0453814	0.623705
EXOC3L4	.	14:103103411:T:C	T	C	0.0203189	0.0415736	0.625022
RCOR1	rs10131189	14:102625103:G:C	G	C	-0.020138	0.0412794	0.625659
WDR20	.	14:102202631:T:C	T	C	-0.038721	0.0794876	0.626165
WDR20	.	14:102204637:C:T	C	T	-0.038721	0.0794876	0.626165
WDR20	.	14:102210878:A:C	A	C	-0.038721	0.0794876	0.626165
EXOC3L4	.	14:103099825:G:A	G	A	0.0207697	0.0426389	0.626182
CDC42BPB	.	14:102975500:G:T	G	T	0.0441481	0.0906939	0.626413
TRAF3	.	14:102912888:T:C	T	C	0.0213262	0.0438494	0.626719
EXOC3L4	.	14:103098470:A:C	A	C	0.0204464	0.0421881	0.627925
EXOC3L4	.	14:103098598:C:G	C	G	0.0204464	0.0421881	0.627925
EXOC3L4	.	14:103099033:A:G	A	G	0.0204464	0.0421881	0.627925
TRAF3	rs7144686	14:102816682:A:G	A	G	0.023604	0.0492317	0.63162
AMN	.	14:102921634:C:G	C	G	-0.0220891	0.0461487	0.632187
CDC42BPB	.	14:102945498:C:T	C	T	0.0183728	0.0384149	0.632455
EXOC3L4	COSV66295255	14:103100498:C:G	C	G	0.0202399	0.0424094	0.633183
	rs7149952	14:103074759:C:G	C	G	-0.0210124	0.0441107	0.633821
MOK	.	14:102290331:C:T	C	T	0.0330763	0.0695684	0.634466
MOK	.	14:102292390:G:A	G	A	0.0330763	0.0695684	0.634466
ANKRD9	.	14:102504699:G:A	G	A	0.0177439	0.0373202	0.634466
LBHD2	.	14:103092865:T:C	T	C	0.0187265	0.0395393	0.635773
	.	14:103072515:C:T	C	T	-0.0517303	0.109508	0.636651
	.	14:103074173:G:A	G	A	-0.0517303	0.109508	0.636651
LINC02323	rs4243734	14:102557232:C:T	C	T	0.0211627	0.0449825	0.638022
LINC02323	rs4243735	14:102557237:C:T	C	T	0.0211627	0.0449825	0.638022
RCOR1	.	14:102608461:G:A	G	A	-0.0187671	0.0405235	0.643282
EXOC3L4	COSV66295655	14:103100448:C:T	C	T	0.0190431	0.0416912	0.64784
CDC42BPB	.	14:103006702:T:C	T	C	0.0587015	0.128857	0.648711
CDC42BPB	.	14:103011682:T:C	T	C	0.0587015	0.128857	0.648711
CDC42BPB	.	14:103024713:T:C	T	C	0.0587015	0.128857	0.648711
MOK	.	14:102229729:G:A	G	A	0.0447263	0.0985459	0.649928
LBHD2	rs55673022	14:103084143:A:T	A	T	-0.021907	0.048324	0.650307
	rs7143479	14:103073762:G:A	G	A	-0.0196766	0.0436417	0.652086
AMN	.	14:102920751:C:T	C	T	0.0578709	0.128444	0.652311
CDC42BPB	.	14:103004310:T:C	T	C	0.0569976	0.126807	0.653083
TRAF3	.	14:102877671:A:G	A	G	0.0576044	0.128337	0.653539
TRAF3	.	14:102878177:G:T	G	T	0.0576044	0.128337	0.653539
TRAF3	.	14:102879963:A:G	A	G	0.0576044	0.128337	0.653539
TRAF3	.	14:102881408:A:G	A	G	0.0576044	0.128337	0.653539
TRAF3	.	14:102886612:C:T	C	T	0.0576044	0.128337	0.653539
TRAF3	.	14:102886679:C:T	C	T	0.0576044	0.128337	0.653539
TRAF3	.	14:102886735:A:C	A	C	0.0576044	0.128337	0.653539
TRAF3	.	14:102887039:C:A	C	A	0.0576044	0.128337	0.653539
TRAF3	.	14:102895354:C:T	C	T	0.0576044	0.128337	0.653539
TRAF3	.	14:102896387:A:G	A	G	0.0576044	0.128337	0.653539
EXOC3L4	.	14:103105537:C:T	C	T	0.0188988	0.0422254	0.654465
WDR20	COSV54471997	14:102147335:G:C	G	C	-0.0361383	0.0808328	0.654821
WDR20	.	14:102152546:C:T	C	T	-0.0361383	0.0808328	0.654821
TECPR2	.	14:102380519:G:T	G	T	0.0168301	0.0377405	0.655638
EXOC3L4	.	14:103100683:T:C	T	C	0.0185156	0.0415438	0.655822
CINP	.	14:102366902:C:T	C	T	-0.0562941	0.126552	0.656441
TECPR2	.	14:102368414:C:T	C	T	-0.0562941	0.126552	0.656441
WDR20	.	14:102199991:T:A	T	A	-0.0354857	0.0799182	0.657024
	.	14:102917244:C:T	C	T	0.0569895	0.1288	0.658153
AMN	.	14:102918905:A:G	A	G	0.0569895	0.1288	0.658153
TRAF3	.	14:102844421:A:T	A	T	0.0191323	0.0432753	0.658412
WDR20	.	14:102205691:C:T	C	T	-0.0609755	0.138336	0.659373
WDR20	.	14:102211073:C:T	C	T	-0.0609755	0.138336	0.659373
WDR20	.	14:102215906:C:T	C	T	-0.0609755	0.138336	0.659373
TRAF3	.	14:102827379:C:T	C	T	0.0191762	0.0436107	0.660145
MOK	.	14:102242901:G:C	G	C	0.0304923	0.069545	0.661057
MOK	.	14:102267318:C:T	C	T	-0.0619454	0.142047	0.66277
TRAF3	rs4145823	14:102805204:G:C	G	C	0.0198817	0.0464006	0.668302
EXOC3L4	COSV66295382	14:103102277:T:A	T	A	0.0178201	0.0416579	0.668817
CINP	.	14:102363920:C:T	C	T	0.0160999	0.0377441	0.669703
LBHD2	.	14:103089087:G:A	G	A	0.0554502	0.13038	0.67062
WDR20	.	14:102143661:C:T	C	T	-0.0343176	0.080935	0.671555
WDR20	.	14:102144183:A:T	A	T	-0.0343176	0.080935	0.671555
WDR20	.	14:102144572:A:G	A	G	-0.0343176	0.080935	0.671555
TRAF3	.	14:102843285:G:A	G	A	0.0180219	0.0427508	0.673348
	rs28444760	14:102574811:G:A	G	A	0.0188538	0.0448313	0.674084
LINC02323	.	14:102560058:C:T	C	T	-0.0500122	0.119025	0.674353
TECPR2	.	14:102368249:T:G	T	G	0.0158337	0.037744	0.674848
	.	14:102771171:T:C	T	C	0.0185981	0.0446284	0.676874
MOK	.	14:102242593:C:T	C	T	-0.032548	0.078686	0.679135
HSP90AA1	.	14:102124280:C:T	C	T	-0.0561745	0.136781	0.6813
HSP90AA1	.	14:102124730:T:C	T	C	-0.0561745	0.136781	0.6813
HSP90AA1	.	14:102127808:C:T	C	T	-0.0561745	0.136781	0.6813
HSP90AA1	.	14:102131627:C:A	C	A	-0.0561745	0.136781	0.6813
WDR20	.	14:102137532:G:T	G	T	-0.0561745	0.136781	0.6813
WDR20	COSV54473578	14:102138519:T:C	T	C	-0.0561745	0.136781	0.6813
WDR20	.	14:102142985:A:G	A	G	-0.0561745	0.136781	0.6813
WDR20	.	14:102143529:A:G	A	G	-0.0561745	0.136781	0.6813
WDR20	.	14:102149077:A:G	A	G	-0.0561745	0.136781	0.6813
WDR20	.	14:102149320:T:G	T	G	-0.0561745	0.136781	0.6813
WDR20	.	14:102156292:C:T	C	T	-0.0561745	0.136781	0.6813
WDR20	.	14:102157874:G:A	G	A	-0.0561745	0.136781	0.6813
WDR20	.	14:102176452:A:G	A	G	-0.0561745	0.136781	0.6813
WDR20	.	14:102178878:T:G	T	G	-0.0561745	0.136781	0.6813
WDR20	.	14:102191343:C:T	C	T	-0.0563732	0.13832	0.683599
WDR20	.	14:102193968:G:A	G	A	-0.0563732	0.13832	0.683599
CDC42BPB	.	14:102968402:A:G	A	G	0.0355996	0.0874789	0.684044
	.	14:102769538:A:G	A	G	0.0147321	0.0362109	0.684125
CDC42BPB	.	14:102977168:C:A	C	A	0.0356234	0.088057	0.685809
CDC42BPB	.	14:102982634:T:G	T	G	0.0356234	0.088057	0.685809
CDC42BPB	.	14:102987716:A:G	A	G	0.0356234	0.088057	0.685809
CDC42BPB	.	14:102987991:G:A	G	A	0.0356234	0.088057	0.685809
CDC42BPB	.	14:102988671:G:A	G	A	0.0356234	0.088057	0.685809
CDC42BPB	.	14:102993860:T:G	T	G	0.0356234	0.088057	0.685809
CDC42BPB	.	14:102993862:C:G	C	G	0.0356234	0.088057	0.685809
CDC42BPB	.	14:102995365:A:G	A	G	0.0356234	0.088057	0.685809
ZNF839	.	14:102342225:C:G	C	G	0.0153774	0.0382967	0.688028
MOK	.	14:102282109:T:C	T	C	-0.0317289	0.0791337	0.688455
MOK	.	14:102283775:T:C	T	C	-0.0317289	0.0791337	0.688455
RCOR1	.	14:102654727:A:T	A	T	-0.0226632	0.0565615	0.688655
WDR20	.	14:102137118:G:A	G	A	0.0402965	0.100715	0.689081
WDR20	.	14:102137538:C:T	C	T	0.0402965	0.100715	0.689081
CDC42BPB	.	14:102977956:A:G	A	G	0.0363013	0.0910992	0.690275
EXOC3L4	.	14:103106478:A:G	A	G	0.0163835	0.0416884	0.69432
CDC42BPB	rs12887150	14:103035636:C:T	C	T	0.0162335	0.041353	0.694645
TRAF3	.	14:102775994:C:T	C	T	-0.0171741	0.043883	0.69553
	.	14:102764696:G:A	G	A	0.0175964	0.0449745	0.695611
	.	14:102764744:G:A	G	A	0.0175964	0.0449745	0.695611
MOK	.	14:102298063:G:A	G	A	-0.0309215	0.0790717	0.695756
RCOR1	.	14:102621535:C:T	C	T	-0.0218474	0.0565331	0.699162
RCOR1	.	14:102636744:C:T	C	T	-0.0218474	0.0565331	0.699162
RCOR1	.	14:102642730:G:A	G	A	-0.0218474	0.0565331	0.699162
LBHD2	.	14:103087546:G:C	G	C	-0.0148504	0.0385304	0.699926
LBHD2	.	14:103087813:T:A	T	A	-0.0148504	0.0385304	0.699926
LBHD2	.	14:103089160:G:T	G	T	-0.0148504	0.0385304	0.699926
TRAF3	rs11160704	14:102815003:G:A	G	A	0.0187639	0.0486898	0.699959
CDC42BPB	rs2403109	14:103016104:A:G	A	G	0.0149077	0.0388037	0.700844
TRAF3	rs11849271	14:102797672:C:T	C	T	0.0185183	0.0483066	0.701461
CDC42BPB	.	14:102960081:C:A	C	A	0.0145588	0.0382856	0.703746
	rs10147340	14:103078836:T:C	T	C	-0.0168757	0.0443933	0.703841
ZNF839	.	14:102337429:G:A	G	A	-0.0511634	0.135226	0.705166
CINP	.	14:102359800:G:T	G	T	0.0142645	0.0377957	0.705869
LBHD2	rs2403124	14:103084423:T:A	T	A	-0.016413	0.0435326	0.706153
TRAF3	.	14:102825773:T:C	T	C	0.0164079	0.0436512	0.707001
RCOR1	rs7154538	14:102601775:C:T	C	T	-0.0186478	0.0497053	0.707535
RCOR1	rs3950014	14:102603552:A:G	A	G	-0.0186478	0.0497053	0.707535
RCOR1	rs2403066	14:102607092:C:T	C	T	-0.0186478	0.0497053	0.707535
RCOR1	rs2896450	14:102610258:C:T	C	T	-0.0186478	0.0497053	0.707535
RCOR1	rs12887323	14:102616985:C:T	C	T	-0.0186478	0.0497053	0.707535
RCOR1	rs4906242	14:102618726:A:G	A	G	-0.0186478	0.0497053	0.707535
RCOR1	rs11626481	14:102620019:C:T	C	T	-0.0186478	0.0497053	0.707535
RCOR1	.	14:102682392:A:G	A	G	-0.0154243	0.0412102	0.708194
TRAF3	.	14:102839769:A:T	A	T	0.0163008	0.043562	0.708258
EXOC3L4	COSV66295612	14:103102392:A:G	A	G	0.0135023	0.0361645	0.708883
WDR20	.	14:102223675:C:T	C	T	-0.0297773	0.0797693	0.708931
TECPR2	.	14:102473552:A:G	A	G	-0.0451334	0.120938	0.709003
TRAF3	COSV61025397	14:102903826:C:T	C	T	0.0161168	0.0432243	0.709249
RCOR1	.	14:102696585:C:T	C	T	-0.0225389	0.060527	0.709611
	rs10147347	14:103078855:T:C	T	C	-0.0163418	0.0438872	0.709626
MOK	.	14:102256107:T:A	T	A	0.0252081	0.0682075	0.711696
RCOR1	.	14:102689257:A:G	A	G	-0.0151945	0.0411534	0.711967
CDC42BPB	.	14:103019638:C:T	C	T	0.0464071	0.12575	0.712096
LBHD2	rs2403126	14:103086398:G:C	G	C	-0.0174984	0.047953	0.71518
CINP	.	14:102365480:A:G	A	G	0.0145243	0.0398562	0.715545
CDC42BPB	.	14:102971293:G:A	G	A	0.0138941	0.038326	0.71696
	.	14:102750064:G:T	G	T	0.0201269	0.0557783	0.718221
	.	14:102750066:A:G	A	G	0.0201269	0.0557783	0.718221
LBHD2	rs12888934	14:103084148:T:G	T	G	-0.0171836	0.0476617	0.718448
AMN	.	14:102918736:A:G	A	G	-0.0164666	0.0457429	0.718862
EXOC3L4	COSV66295386	14:103102644:A:C	A	C	0.0149758	0.041655	0.719206
TRAF3	rs35673535	14:102812751:C:T	C	T	-0.0134842	0.0375109	0.71924
CDC42BPB	.	14:102997657:G:A	G	A	0.0330417	0.0920741	0.7197
	.	14:102757204:C:T	C	T	0.0561422	0.157625	0.721708
TRAF3	.	14:102874719:T:C	T	C	0.015361	0.0433959	0.723358
RCOR1	.	14:102630649:C:A	C	A	-0.0134363	0.0379608	0.723376
RCOR1	rs4900549	14:102651336:C:T	C	T	-0.0134363	0.0379608	0.723376
	.	14:103075684:G:T	G	T	0.0455576	0.128803	0.723563
MOK	.	14:102299146:T:A	T	A	0.0187795	0.0535452	0.725797
TECPR2	.	14:102408195:G:A	G	A	-0.0422448	0.120533	0.725976
EXOC3L4	.	14:103102983:T:C	T	C	-0.0164872	0.0472863	0.727339
	.	14:102762080:T:C	T	C	-0.0167877	0.0481512	0.727355
WDR20	.	14:102220805:C:T	C	T	-0.0278978	0.0800364	0.727417
EXOC3L4	.	14:103098840:C:A	C	A	-0.0430109	0.123658	0.727975
TRAF3	.	14:102853644:C:T	C	T	0.0146818	0.0427082	0.731019
RCOR1	.	14:102735538:A:G	A	G	0.0186267	0.0547883	0.733875
CDC42BPB	.	14:103008241:C:T	C	T	0.0313333	0.0922452	0.734102
CINP	COSV53736670	14:102348705:C:T	C	T	0.0135076	0.0398829	0.734849
CDC42BPB	.	14:102996243:G:A	G	A	-0.029228	0.0863826	0.735096
CDC42BPB	.	14:103023968:C:G	C	G	0.020184	0.0599849	0.736506
RCOR1	.	14:102639870:C:T	C	T	-0.0189521	0.0564003	0.736849
RCOR1	.	14:102643963:T:A	T	A	-0.0189521	0.0564003	0.736849
RCOR1	.	14:102644025:A:G	A	G	-0.0189521	0.0564003	0.736849
RCOR1	.	14:102650261:C:T	C	T	-0.0189521	0.0564003	0.736849
EXOC3L4	.	14:103098743:T:C	T	C	0.0138496	0.0414287	0.738154
WDR20	.	14:102212856:A:C	A	C	0.0209485	0.0627302	0.73842
RCOR1	.	14:102671861:C:G	C	G	-0.018813	0.0564798	0.739064
LINC02323	.	14:102552390:G:A	G	A	0.0125376	0.0376818	0.739344
LBHD2	rs7158285	14:103085325:C:G	C	G	-0.0160938	0.0484004	0.739501
	.	14:102577280:G:T	G	T	-0.0397795	0.120073	0.740422
LINC02323	.	14:102549205:G:A	G	A	-0.0125519	0.0379205	0.74064
WDR20	.	14:102220330:A:G	A	G	-0.0455075	0.138308	0.742132
WDR20	.	14:102221613:C:T	C	T	-0.0455075	0.138308	0.742132
TRAF3	COSV61026477	14:102825361:A:G	A	G	0.0140092	0.0429802	0.744465
CDC42BPB	.	14:102982695:T:A	T	A	0.0296654	0.092035	0.747204
	.	14:103073076:C:T	C	T	-0.0315505	0.0983071	0.748258
TRAF3	.	14:102856134:C:T	C	T	0.013895	0.0433584	0.748614
CDC42BPB	.	14:103000296:C:T	C	T	0.0404123	0.126255	0.748903
CDC42BPB	.	14:103004801:G:A	G	A	0.0404123	0.126255	0.748903
CDC42BPB	.	14:103008952:A:G	A	G	0.0404123	0.126255	0.748903
CDC42BPB	COSV63476994	14:103011168:T:C	T	C	0.0404123	0.126255	0.748903
CDC42BPB	.	14:103012329:A:C	A	C	0.0404123	0.126255	0.748903
CDC42BPB	.	14:103012525:C:T	C	T	0.0404123	0.126255	0.748903
CDC42BPB	.	14:103019814:C:G	C	G	0.0404123	0.126255	0.748903
CDC42BPB	.	14:103020290:C:T	C	T	0.0404123	0.126255	0.748903
CDC42BPB	.	14:103021635:G:A	G	A	0.0404123	0.126255	0.748903
TRAF3	.	14:102852441:C:G	C	G	0.0408818	0.128116	0.749652
TRAF3	.	14:102855985:G:A	G	A	0.0408818	0.128116	0.749652
TRAF3	.	14:102856365:T:C	T	C	0.0408818	0.128116	0.749652
TRAF3	.	14:102857120:G:T	G	T	0.0408818	0.128116	0.749652
TRAF3	.	14:102864296:C:G	C	G	0.0408818	0.128116	0.749652
TRAF3	.	14:102864561:A:T	A	T	0.0408818	0.128116	0.749652
TRAF3	.	14:102864643:C:T	C	T	0.0408818	0.128116	0.749652
TRAF3	.	14:102866080:G:A	G	A	0.0408818	0.128116	0.749652
TRAF3	.	14:102870921:C:T	C	T	0.0408818	0.128116	0.749652
TRAF3	.	14:102875141:T:G	T	G	0.0408818	0.128116	0.749652
TRAF3	.	14:102772597:C:G	C	G	0.0114835	0.0361561	0.750782
EXOC3L4	.	14:103098707:G:A	G	A	0.0133337	0.0420834	0.751366
CDC42BPB	.	14:103049774:C:T	C	T	0.0407896	0.128791	0.751463
RCOR1	.	14:102679309:T:A	T	A	0.0126127	0.0399419	0.752173
RCOR1	.	14:102601370:C:A	C	A	-0.017853	0.0565631	0.752284
RCOR1	.	14:102603675:C:T	C	T	-0.017853	0.0565631	0.752284
RCOR1	.	14:102603744:C:T	C	T	-0.017853	0.0565631	0.752284
RCOR1	.	14:102606336:A:G	A	G	-0.017853	0.0565631	0.752284
CDC42BPB	.	14:102981733:T:C	T	C	0.0230455	0.0734543	0.753719
MOK	.	14:102229069:G:A	G	A	-0.0247507	0.0789589	0.753929
MOK	.	14:102236793:G:C	G	C	-0.0247507	0.0789589	0.753929
MOK	.	14:102248756:C:T	C	T	-0.0247507	0.0789589	0.753929
MOK	.	14:102249264:T:C	T	C	-0.0247507	0.0789589	0.753929
MOK	.	14:102250028:G:A	G	A	-0.0247507	0.0789589	0.753929
MOK	.	14:102253362:A:G	A	G	-0.0247507	0.0789589	0.753929
MOK	.	14:102254178:C:T	C	T	-0.0247507	0.0789589	0.753929
MOK	.	14:102254713:A:T	A	T	-0.0247507	0.0789589	0.753929
MOK	.	14:102260100:C:T	C	T	-0.0247507	0.0789589	0.753929
MOK	.	14:102264600:G:A	G	A	-0.0247507	0.0789589	0.753929
RCOR1	.	14:102591298:C:T	C	T	-0.0181917	0.0581448	0.75438
CDC42BPB	.	14:103000854:C:T	C	T	0.028887	0.0924106	0.754589
MOK	.	14:102309585:G:A	G	A	-0.0253472	0.0811274	0.754708
RCOR1	rs10144778	14:102601150:G:C	G	C	0.0122168	0.0391722	0.755136
EXOC3L4	.	14:103100953:A:G	A	G	0.012986	0.0416864	0.755408
TRAF3	.	14:102900205:A:C	A	C	0.0135874	0.0436518	0.755597
CDC42BPB	rs8007924	14:102947604:C:T	C	T	0.0428694	0.138295	0.756572
RCOR1	rs8009475	14:102592271:G:A	G	A	-0.0152164	0.0493223	0.757694
CDC42BPB	.	14:102997818:T:C	T	C	0.0280762	0.0915057	0.758977
CDC42BPB	.	14:102997819:A:G	A	G	0.0280762	0.0915057	0.758977
TRAF3	.	14:102857610:T:C	T	C	0.0132195	0.0434037	0.760692
TRAF3	.	14:102863093:C:A	C	A	0.0132195	0.0434037	0.760692
TRAF3	.	14:102864272:T:C	T	C	0.0132195	0.0434037	0.760692
TRAF3	.	14:102868905:T:C	T	C	0.0132195	0.0434037	0.760692
TRAF3	COSV61023607	14:102875712:T:C	T	C	0.0132195	0.0434037	0.760692
TRAF3	.	14:102877970:C:A	C	A	0.0132195	0.0434037	0.760692
TRAF3	.	14:102878689:G:C	G	C	0.0132195	0.0434037	0.760692
TECPR2	.	14:102418301:G:A	G	A	0.0124492	0.0410646	0.761766
TRAF3	.	14:102833379:T:C	T	C	0.0129986	0.0429345	0.762077
TRAF3	.	14:102834735:C:T	C	T	0.0129986	0.0429345	0.762077
TRAF3	.	14:102834863:A:C	A	C	0.0129986	0.0429345	0.762077
TRAF3	.	14:102836974:A:T	A	T	0.0129986	0.0429345	0.762077
RCOR1	.	14:102591730:G:C	G	C	-0.0173605	0.0579328	0.764432
RCOR1	.	14:102591979:G:C	G	C	-0.0173605	0.0579328	0.764432
TRAF3	.	14:102854624:G:A	G	A	0.0134712	0.0450199	0.764767
MOK	.	14:102228841:T:C	T	C	-0.0411129	0.137664	0.76521
MOK	.	14:102237244:T:A	T	A	-0.0411129	0.137664	0.76521
MOK	.	14:102241333:A:G	A	G	-0.0411129	0.137664	0.76521
MOK	.	14:102243802:C:T	C	T	-0.0411129	0.137664	0.76521
MOK	.	14:102270397:C:T	C	T	-0.0411129	0.137664	0.76521
MOK	.	14:102274923:C:T	C	T	-0.0411129	0.137664	0.76521
TRAF3	rs12880432	14:102801163:C:G	C	G	-0.0110964	0.0375129	0.767381
AMN	COSV54486863	14:102933111:T:C	T	C	0.0107716	0.0364382	0.767526
RCOR1	.	14:102615361:C:T	C	T	0.0356306	0.12111	0.768604
MOK	.	14:102297705:C:T	C	T	0.0155083	0.0528491	0.769182
LBHD2	.	14:103089765:T:G	T	G	0.010609	0.0362013	0.76948
WDR20	COSV58903617	14:102220103:G:A	G	A	0.0186253	0.0635789	0.769563
WDR20	.	14:102220920:G:A	G	A	0.0186253	0.0635789	0.769563
TRAF3	rs1956160	14:102818542:G:A	G	A	-0.0106834	0.036498	0.769743
LBHD2	.	14:103094324:C:G	C	G	0.0368776	0.126228	0.770172
	.	14:102749655:C:A	C	A	0.0162756	0.0557892	0.77049
RCOR1	rs10132160	14:102591686:G:A	G	A	-0.014375	0.0493138	0.770668
MOK	.	14:102276778:C:T	C	T	-0.0412945	0.142082	0.771328
TRAF3	.	14:102827508:T:C	T	C	0.0125454	0.0431964	0.771489
	.	14:102743934:A:G	A	G	0.0160408	0.0558296	0.773869
LINC02323	.	14:102552416:G:A	G	A	0.0108111	0.0379495	0.775735
ZNF839	.	14:102339015:C:T	C	T	-0.0341415	0.12094	0.777713
CDC42BPB	.	14:103019122:C:T	C	T	0.0356094	0.126746	0.778748
TRAF3	.	14:102853498:C:T	C	T	0.0119623	0.0428732	0.780233
MOK	.	14:102309771:G:A	G	A	-0.0380288	0.137702	0.78242
CDC42BPB	.	14:102977824:G:C	G	C	0.0354131	0.128784	0.783332
CDC42BPB	.	14:102979507:C:T	C	T	0.0354131	0.128784	0.783332
AMN	COSV54486146	14:102926502:T:C	T	C	0.0100338	0.0368209	0.785235
LBHD2	rs12894515	14:103092504:A:C	A	C	0.00970937	0.0358197	0.786343
EXOC3L4	.	14:103096858:G:A	G	A	-0.0097709	0.0360736	0.786499
RCOR1	rs12884619	14:102629387:A:C	A	C	-0.0109667	0.0405632	0.786882
TECPR2	.	14:102470904:C:T	C	T	0.020891	0.0773223	0.787021
LBHD2	.	14:103082978:T:A	T	A	0.0352834	0.130958	0.787602
RCOR1	.	14:102673421:C:T	C	T	-0.0152481	0.056668	0.787869
RCOR1	.	14:102612352:C:T	C	T	-0.0147767	0.0564934	0.793657
	.	14:102763774:T:C	T	C	-0.00952284	0.0365758	0.794587
RN7SL546P	rs4900544	14:102584780:G:C	G	C	0.0115831	0.0447429	0.795728
TRAF3	rs12436181	14:102799029:C:T	C	T	-0.00966839	0.0375119	0.796606
TRAF3	rs12147246	14:102799507:G:A	G	A	-0.00966839	0.0375119	0.796606
TECPR2	.	14:102434686:G:A	G	A	0.0173067	0.067277	0.79699
TRAF3	rs12434396	14:102816265:G:C	G	C	-0.00966788	0.0376889	0.797551
TRAF3	.	14:102855266:G:A	G	A	0.0109312	0.0427525	0.798193
TRAF3	.	14:102855694:C:G	C	G	0.0109312	0.0427525	0.798193
TECPR2	.	14:102482874:C:T	C	T	0.0104754	0.0411322	0.798972
CDC42BPB	.	14:102961832:C:T	C	T	0.0390568	0.15414	0.799971
CDC42BPB	.	14:103005853:C:T	C	T	0.0228418	0.0901643	0.800009
CDC42BPB	.	14:103010539:G:A	G	A	0.0228418	0.0901643	0.800009
ZNF839	.	14:102340916:A:C	A	C	-0.0307359	0.121398	0.800127
TRAF3	rs12432676	14:102814320:A:G	A	G	-0.0094918	0.0377101	0.801269
RCOR1	.	14:102657945:G:A	G	A	-0.0143307	0.0571191	0.801898
RCOR1	.	14:102594081:C:T	C	T	-0.014207	0.0566941	0.802131
TRAF3	.	14:102880279:A:G	A	G	0.0106681	0.0427992	0.80316
TRAF3	.	14:102880491:T:C	T	C	0.0106681	0.0427992	0.80316
TRAF3	.	14:102882406:C:G	C	G	0.0106681	0.0427992	0.80316
TRAF3	COSV61025679	14:102882839:G:A	G	A	0.0106681	0.0427992	0.80316
TRAF3	.	14:102887847:G:A	G	A	0.0106681	0.0427992	0.80316
TRAF3	.	14:102890973:C:T	C	T	0.0106681	0.0427992	0.80316
TRAF3	.	14:102884476:T:C	T	C	0.0108277	0.0436177	0.803948
TRAF3	rs2015407	14:102808210:G:A	G	A	-0.00929206	0.0375046	0.804322
	.	14:102761935:C:T	C	T	-0.0155399	0.0630666	0.805369
CINP	.	14:102350617:G:C	G	C	-0.0297786	0.120952	0.805526
CINP	.	14:102364423:T:C	T	C	-0.0297786	0.120952	0.805526
TECPR2	.	14:102377182:G:A	G	A	-0.0297786	0.120952	0.805526
TRAF3	.	14:102826622:A:G	A	G	0.0105018	0.0431641	0.807774
LINC02323	rs4906217	14:102540981:A:G	A	G	0.00895863	0.0368232	0.807783
AMN	.	14:102921395:G:A	G	A	0.0104179	0.0429677	0.808425
CDC42BPB	rs10149028	14:103028078:C:T	C	T	0.00964483	0.0398522	0.808769
RCOR1	.	14:102657067:A:C	A	C	-0.0120138	0.0496644	0.808858
RCOR1	rs4906236	14:102610905:A:G	A	G	-0.00983105	0.0407927	0.809555
RCOR1	rs4906237	14:102611312:G:T	G	T	-0.00983105	0.0407927	0.809555
	.	14:102738966:G:A	G	A	0.0140587	0.0587852	0.810986
LBHD2	rs35716977	14:103092768:C:T	C	T	-0.0105168	0.044336	0.812497
	.	14:102916863:C:T	C	T	0.0101277	0.0427908	0.812905
CDC42BPB	rs7144194	14:103029626:G:A	G	A	0.00987574	0.0419271	0.813786
CDC42BPB	.	14:102984621:G:A	G	A	-0.0263102	0.11181	0.813966
RCOR1	.	14:102594625:T:C	T	C	-0.0283893	0.120693	0.814039
	rs12588969	14:102764421:C:G	C	G	-0.00923702	0.0393816	0.814557
WDR20	rs1307671	14:102176116:C:T	C	T	0.0124138	0.0531278	0.815249
ZNF839	.	14:102339427:G:T	G	T	0.0179972	0.0780333	0.817599
ZNF839	.	14:102340686:G:A	G	A	0.0179972	0.0780333	0.817599
ZNF839	COSV51758700	14:102341334:C:T	C	T	0.0179972	0.0780333	0.817599
RCOR1	rs1190342	14:102634045:T:C	T	C	-0.0111796	0.0495869	0.821625
RCOR1	.	14:102599305:A:G	A	G	-0.0127285	0.0564799	0.821697
TRAF3	.	14:102839878:G:A	G	A	0.00991029	0.0446004	0.824157
TRAF3	.	14:102841318:G:C	G	C	0.00991029	0.0446004	0.824157
TECPR2	COSV63970300	14:102468125:C:T	C	T	0.0171672	0.0774141	0.824503
TRAF3	.	14:102772689:G:A	G	A	-0.00800121	0.0363275	0.825675
CDC42BPB	COSV63476991	14:102967650:G:A	G	A	0.00857826	0.0390575	0.826158
TRAF3	.	14:102901330:G:A	G	A	0.00949111	0.0435795	0.827594
TRAF3	.	14:102901371:C:T	C	T	0.00949111	0.0435795	0.827594
TRAF3	rs11160700	14:102809633:C:T	C	T	-0.00818624	0.0375945	0.827623
LBHD2	rs34976218	14:103092816:G:A	G	A	0.00779052	0.035834	0.827892
EXOC3L4	.	14:103097084:G:A	G	A	-0.00776906	0.035835	0.828363
CDC42BPB	CS115453	14:103018488:T:C	T	C	0.0131332	0.0607369	0.828807
CDC42BPB	.	14:103019315:A:G	A	G	0.0131332	0.0607369	0.828807
CDC42BPB	.	14:103020038:G:A	G	A	0.0131332	0.0607369	0.828807
CDC42BPB	.	14:103020581:A:T	A	T	0.0131332	0.0607369	0.828807
RCOR1	.	14:102648608:A:G	A	G	-0.0106313	0.0496665	0.830506
RCOR1	.	14:102653463:C:T	C	T	-0.0106313	0.0496665	0.830506
RCOR1	.	14:102655447:T:A	T	A	-0.0106313	0.0496665	0.830506
RCOR1	.	14:102661951:G:A	G	A	-0.0106313	0.0496665	0.830506
RCOR1	COSV51765788	14:102662309:C:T	C	T	-0.0106313	0.0496665	0.830506
RCOR1	COSV51765797	14:102662414:A:G	A	G	-0.0106313	0.0496665	0.830506
RCOR1	.	14:102663104:G:A	G	A	-0.0106313	0.0496665	0.830506
RCOR1	.	14:102669099:C:T	C	T	-0.0106313	0.0496665	0.830506
RCOR1	.	14:102601078:A:G	A	G	-0.0120769	0.0565437	0.830871
RCOR1	.	14:102659345:A:G	A	G	-0.0120118	0.0564047	0.831361
RCOR1	.	14:102660071:A:G	A	G	-0.0120118	0.0564047	0.831361
TECPR2	.	14:102402838:G:A	G	A	0.0255112	0.120099	0.83178
TRAF3	rs3993347	14:102801066:C:T	C	T	-0.00795651	0.0376031	0.832426
TRAF3	rs35022220	14:102802048:A:G	A	G	-0.00793071	0.0376239	0.833052
TRAF3	rs4145824	14:102805263:A:G	A	G	-0.00793071	0.0376239	0.833052
RCOR1	.	14:102660645:A:T	A	T	-0.0118427	0.0564103	0.833716
TRAF3	.	14:102898400:G:T	G	T	0.0094676	0.0452532	0.834281
RCOR1	.	14:102724506:A:G	A	G	0.0121255	0.0580676	0.834591
CDC42BPB	rs2239660	14:102973573:C:G	C	G	0.00751187	0.0359943	0.834685
CDC42BPB	.	14:102939183:C:T	C	T	0.0280522	0.134751	0.835091
	.	14:102770862:T:G	T	G	0.00924662	0.0449405	0.836984
TRAF3	rs12432777	14:102794963:C:T	C	T	-0.00770143	0.0375016	0.837289
TRAF3	rs62008982	14:102795398:G:A	G	A	-0.00770143	0.0375016	0.837289
RCOR1	rs7144086	14:102609200:C:T	C	T	-0.00835069	0.0407647	0.837689
	.	14:102736958:C:T	C	T	0.011972	0.0588243	0.838728
TRAF3	.	14:102807131:C:A	C	A	-0.0271677	0.133789	0.839085
ZNF839	.	14:102330737:C:A	C	A	0.0244053	0.120192	0.839094
ZNF839	.	14:102333866:C:A	C	A	0.0244053	0.120192	0.839094
ZNF839	.	14:102336521:C:T	C	T	0.0244053	0.120192	0.839094
RCOR1	.	14:102701751:G:A	G	A	-0.0116783	0.0575756	0.839265
CDC42BPB	.	14:102962715:T:A	T	A	0.00788357	0.0390169	0.839874
	.	14:102749516:C:T	C	T	-0.0115988	0.0580355	0.841592
CDC42BPB	.	14:103015340:G:C	G	C	0.013268	0.067011	0.843047
CDC42BPB	.	14:103016844:G:T	G	T	0.013268	0.067011	0.843047
CDC42BPB	.	14:103020273:G:C	G	C	0.013268	0.067011	0.843047
CDC42BPB	.	14:103021731:G:A	G	A	0.013268	0.067011	0.843047
CDC42BPB	.	14:103022464:G:A	G	A	0.013268	0.067011	0.843047
CDC42BPB	.	14:103024555:A:G	A	G	0.013268	0.067011	0.843047
CDC42BPB	.	14:103026642:T:G	T	G	0.013268	0.067011	0.843047
LBHD2	rs28687021	14:103084009:C:T	C	T	-0.00940834	0.0477698	0.843865
WDR20	.	14:102182694:C:G	C	G	-0.0181572	0.0924718	0.844333
WDR20	.	14:102184871:C:T	C	T	-0.0181572	0.0924718	0.844333
WDR20	.	14:102185801:C:T	C	T	-0.0181572	0.0924718	0.844333
WDR20	.	14:102154537:A:G	A	G	-0.0181219	0.0922992	0.844345
WDR20	.	14:102160712:G:A	G	A	-0.0181219	0.0922992	0.844345
WDR20	.	14:102176226:C:T	C	T	-0.0181219	0.0922992	0.844345
TRAF3	.	14:102854651:C:T	C	T	0.00888118	0.0454241	0.844988
	rs34964584	14:103077581:T:A	T	A	-0.00848237	0.0438382	0.846573
RCOR1	.	14:102631740:A:G	A	G	0.0235	0.121709	0.846894
RCOR1	rs1815262	14:102590589:T:C	T	C	-0.00950213	0.0493242	0.847236
TRAF3	.	14:102853711:T:G	T	G	0.00866933	0.0452463	0.848053
RCOR1	.	14:102651706:G:T	G	T	-0.0107454	0.0562059	0.848385
	.	14:102748897:T:C	T	C	0.0103771	0.0550502	0.850482
	.	14:102750014:T:C	T	C	0.0103771	0.0550502	0.850482
TRAF3	rs4906266	14:102813730:A:C	A	C	-0.00709333	0.0376662	0.850625
WDR20	.	14:102180124:G:A	G	A	-0.0293558	0.155943	0.850683
ZNF839	.	14:102331871:T:C	T	C	0.0223733	0.119672	0.851695
WDR20	.	14:102152160:C:T	C	T	-0.0171955	0.0924765	0.852488
WDR20	.	14:102153117:G:A	G	A	-0.0171955	0.0924765	0.852488
TECPR2	.	14:102431594:G:A	G	A	-0.0142092	0.0767291	0.853083
LBHD2	rs11846926	14:103082626:T:C	T	C	-0.00880196	0.0477942	0.853885
TRAF3	.	14:102810241:G:A	G	A	-0.0246642	0.134417	0.854413
TRAF3	.	14:102811059:A:G	A	G	-0.0246642	0.134417	0.854413
TRAF3	rs8023164	14:102805688:A:G	A	G	-0.0068396	0.0374946	0.855257
TRAF3	rs8003237	14:102805840:A:G	A	G	-0.0068396	0.0374946	0.855257
LBHD2	rs11622471	14:103081703:C:A	C	A	-0.00871076	0.0477997	0.855399
LBHD2	rs8018586	14:103083313:A:G	A	G	-0.00871076	0.0477997	0.855399
TRAF3	.	14:102895600:T:C	T	C	0.00776274	0.0429662	0.856626
ZNF839	.	14:102323959:G:C	G	C	0.0217984	0.12083	0.856834
ZNF839	COSV51757571	14:102326152:G:A	G	A	0.0217984	0.12083	0.856834
TRAF3	rs12436513	14:102803418:A:C	A	C	-0.00672022	0.0373599	0.857249
TECPR2	.	14:102413207:G:T	G	T	0.0141437	0.0787397	0.857446
	.	14:103075852:C:G	C	G	0.023449	0.132622	0.859658
CDC42BPB	.	14:103053645:C:A	C	A	-0.0215811	0.122535	0.860198
CDC42BPB	rs10134022	14:103027531:T:C	T	C	0.00698009	0.0396412	0.86023
AMN	.	14:102932554:C:T	C	T	0.00667434	0.0386656	0.862953
RCOR1	.	14:102665386:T:C	T	C	-0.00691725	0.040706	0.865063
RCOR1	.	14:102665433:G:C	G	C	-0.00691725	0.040706	0.865063
	.	14:102765431:A:G	A	G	0.0073859	0.0451707	0.870116
	.	14:102766088:G:A	G	A	0.0073859	0.0451707	0.870116
MOK	.	14:102302605:C:T	C	T	-0.0130844	0.0801544	0.870329
	.	14:102755966:C:T	C	T	0.021585	0.132636	0.870724
TRAF3	rs941726	14:102783339:C:T	C	T	0.00791231	0.0487262	0.871004
	.	14:103078032:C:T	C	T	-0.022019	0.136118	0.871491
TRAF3	rs66552230	14:102811677:A:G	A	G	-0.00604824	0.0374831	0.871811
TRAF3	rs35919282	14:102802074:T:G	T	G	-0.00600759	0.037496	0.872708
CDC42BPB	COSV63476573	14:103046470:T:C	T	C	-0.0180493	0.112738	0.872802
EXOC3L4	.	14:103097333:C:T	C	T	0.0208488	0.130895	0.873449
	.	14:103071568:C:A	C	A	0.0205321	0.129305	0.873835
RCOR1	.	14:102667048:T:C	T	C	0.00633651	0.0399828	0.874078
RCOR1	.	14:102683110:T:G	T	G	0.00633651	0.0399828	0.874078
RCOR1	.	14:102684070:A:G	A	G	0.00633651	0.0399828	0.874078
TECPR2	.	14:102478447:G:C	G	C	0.0124903	0.0790843	0.874507
TRAF3	.	14:102870916:T:C	T	C	0.00677027	0.0429861	0.874852
TRAF3	.	14:102879130:G:A	G	A	0.00677027	0.0429861	0.874852
TRAF3	rs11624345	14:102800045:A:G	A	G	-0.00594879	0.0381631	0.876129
RCOR1	rs1190337	14:102639822:C:A	C	A	-0.00770659	0.0495438	0.876387
RCOR1	.	14:102603361:G:T	G	T	-0.0186892	0.121127	0.877378
TECPR2	.	14:102412240:C:T	C	T	0.0120417	0.0786356	0.878293
TRAF3	rs9783665	14:102804821:A:T	A	T	-0.00574808	0.0380646	0.879969
TRAF3	rs8006649	14:102810518:G:A	G	A	-0.00559567	0.0374842	0.881332
LBHD2	rs10149832	14:103092076:A:G	A	G	-0.00641798	0.0437531	0.88338
RCOR1	.	14:102650195:C:T	C	T	0.00720616	0.049217	0.883593
RCOR1	rs4906235	14:102610601:C:T	C	T	-0.00586061	0.0407424	0.885623
RCOR1	.	14:102641611:A:T	A	T	-0.0080485	0.0563002	0.886324
TRAF3	.	14:102803012:T:A	T	A	-0.0187331	0.132626	0.887675
TECPR2	.	14:102442220:G:A	G	A	0.0109554	0.0778922	0.888147
RCOR1	rs1190341	14:102634998:G:A	G	A	0.0067856	0.0489491	0.889746
RCOR1	rs1190340	14:102637408:G:T	G	T	0.0067856	0.0489491	0.889746
TRAF3	rs12878532	14:102813458:T:C	T	C	-0.00513209	0.0377076	0.89174
CDC42BPB	.	14:103013680:G:A	G	A	0.0163794	0.120415	0.891803
CDC42BPB	.	14:103022900:C:G	C	G	0.0163794	0.120415	0.891803
RCOR1	rs8013188	14:102656399:A:G	A	G	0.00519959	0.0382385	0.891839
RCOR1	.	14:102594269:C:T	C	T	-0.00762692	0.0564061	0.892442
RCOR1	.	14:102600407:T:G	T	G	-0.00762692	0.0564061	0.892442
RCOR1	.	14:102601423:T:G	T	G	-0.00762692	0.0564061	0.892442
RCOR1	.	14:102601803:C:T	C	T	-0.00762692	0.0564061	0.892442
TRAF3	.	14:102857111:A:G	A	G	-0.00604693	0.0450251	0.893164
AMN	.	14:102931697:A:G	A	G	-0.00475712	0.0358779	0.894516
RCOR1	.	14:102732979:C:A	C	A	0.00747386	0.0577977	0.897112
	.	14:102760033:G:A	G	A	-0.00739632	0.057445	0.897552
RCOR1	rs1057881	14:102592883:A:G	A	G	0.00492753	0.0385831	0.898377
RCOR1	rs12884793	14:102629448:A:C	A	C	-0.00507612	0.0398911	0.898743
RCOR1	.	14:102675798:G:T	G	T	-0.00517905	0.0407435	0.89885
RCOR1	rs4906231	14:102595890:C:T	C	T	-0.0061733	0.0491012	0.899949
RCOR1	.	14:102653073:G:C	G	C	0.00498321	0.0406144	0.902348
	.	14:102755986:G:A	G	A	-0.00705457	0.057677	0.902652
ZNF839	.	14:102337428:C:T	C	T	-0.00871304	0.0718924	0.903536
TRAF3	COSV61024265	14:102891266:G:T	G	T	0.00538661	0.0444617	0.903571
	.	14:103069832:G:T	G	T	0.0154032	0.129865	0.905585
	rs12887651	14:103075201:T:C	T	C	-0.00549268	0.047732	0.908387
TRAF3	.	14:102772514:T:A	T	A	0.00508591	0.0444891	0.908986
ZNF839	.	14:102316169:T:G	T	G	0.0137763	0.120546	0.909013
ZNF839	.	14:102316764:C:A	C	A	0.0137763	0.120546	0.909013
ZNF839	.	14:102317081:C:A	C	A	0.0137763	0.120546	0.909013
	rs7144982	14:103074391:A:G	A	G	-0.00539355	0.047686	0.909947
TECPR2	.	14:102373189:T:G	T	G	0.00890812	0.0788304	0.910028
RCOR1	.	14:102712370:A:G	A	G	-0.00638166	0.0573006	0.911322
RCOR1	.	14:102595834:C:G	C	G	-0.00634888	0.0575349	0.912133
	.	14:103064979:G:A	G	A	0.0140943	0.127738	0.912142
TRAF3	.	14:102837434:C:T	C	T	-0.0144587	0.133212	0.913568
RCOR1	rs4906234	14:102610591:C:G	C	G	-0.00438723	0.0406669	0.914089
RCOR1	.	14:102605994:C:T	C	T	-0.00611819	0.0570723	0.91463
RCOR1	.	14:102606215:C:T	C	T	-0.00611819	0.0570723	0.91463
RCOR1	.	14:102615792:T:A	T	A	-0.00611819	0.0570723	0.91463
RCOR1	.	14:102619863:C:T	C	T	-0.00611819	0.0570723	0.91463
RCOR1	.	14:102619941:G:A	G	A	-0.00611819	0.0570723	0.91463
RCOR1	.	14:102635054:G:C	G	C	-0.00611819	0.0570723	0.91463
RCOR1	.	14:102642805:C:G	C	G	-0.00611819	0.0570723	0.91463
RCOR1	.	14:102642869:C:T	C	T	-0.00611819	0.0570723	0.91463
RCOR1	.	14:102645486:T:C	T	C	-0.00611819	0.0570723	0.91463
RCOR1	.	14:102647736:T:G	T	G	-0.00611819	0.0570723	0.91463
RCOR1	.	14:102651514:C:G	C	G	-0.00611819	0.0570723	0.91463
RCOR1	.	14:102654078:C:T	C	T	-0.00611819	0.0570723	0.91463
RCOR1	.	14:102655007:T:A	T	A	-0.00611819	0.0570723	0.91463
TECPR2	.	14:102378257:G:A	G	A	-0.00485717	0.0458584	0.915648
TRAF3	.	14:102835237:A:G	A	G	0.00454727	0.0432916	0.916345
RCOR1	rs3825565	14:102594128:A:G	A	G	-0.00507314	0.0490766	0.917668
	.	14:102750750:T:G	T	G	-0.00606445	0.0587716	0.917815
RCOR1	rs9324049	14:102630015:C:T	C	T	0.00393274	0.039928	0.921539
RCOR1	rs11627756	14:102630269:T:C	T	C	0.00393274	0.039928	0.921539
CINP	.	14:102350798:C:G	C	G	0.00734314	0.0770028	0.924027
TRAF3	rs12148050	14:102797451:G:A	G	A	-0.0036048	0.0379815	0.924387
RCOR1	rs1190338	14:102639455:G:T	G	T	0.00457055	0.04894	0.925593
RCOR1	rs942022	14:102642505:T:C	T	C	0.00457055	0.04894	0.925593
RCOR1	.	14:102670106:A:G	A	G	0.00457055	0.04894	0.925593
	rs10145667	14:103073610:G:A	G	A	-0.00443139	0.0476863	0.925961
	rs7144521	14:103074336:G:A	G	A	-0.00443139	0.0476863	0.925961
	.	14:102759254:G:A	G	A	-0.00366225	0.0397931	0.926672
CDC42BPB	.	14:103061659:G:A	G	A	0.0117591	0.128778	0.927244
CDC42BPB	.	14:103053131:C:T	C	T	-0.0034879	0.0388836	0.928525
TECPR2	.	14:102451912:C:T	C	T	0.0068651	0.076846	0.928815
TECPR2	.	14:102479863:G:A	G	A	0.0069521	0.0782022	0.929162
TECPR2	.	14:102480446:G:T	G	T	0.0069521	0.0782022	0.929162
TECPR2	.	14:102480451:C:G	C	G	0.0069521	0.0782022	0.929162
RCOR1	.	14:102728223:A:G	A	G	-0.00548931	0.0619313	0.929372
	.	14:102750955:C:T	C	T	-0.00509639	0.0579216	0.929886
	rs7149097	14:103073332:G:A	G	A	-0.00415228	0.0476722	0.930592
	.	14:102763476:C:T	C	T	-0.0126989	0.146085	0.930729
	.	14:102763860:G:T	G	T	-0.0126989	0.146085	0.930729
	.	14:102764091:C:T	C	T	-0.0126989	0.146085	0.930729
	.	14:102764278:G:A	G	A	-0.0126989	0.146085	0.930729
	.	14:102768864:G:C	G	C	-0.0126989	0.146085	0.930729
	.	14:102770192:C:T	C	T	-0.0126989	0.146085	0.930729
TRAF3	.	14:102895399:G:A	G	A	0.00367255	0.0428483	0.931696
	.	14:102747515:C:T	C	T	0.00498494	0.0585563	0.932157
	.	14:102757079:G:A	G	A	0.00457401	0.054122	0.932649
CDC42BPB	.	14:103036216:G:A	G	A	-0.00815882	0.0988258	0.934203
RCOR1	.	14:102726999:C:T	C	T	0.00470711	0.0583804	0.935738
RCOR1	rs2146429	14:102605479:T:A	T	A	-0.00311188	0.0404514	0.93868
RCOR1	rs2146430	14:102605488:T:G	T	G	-0.00311188	0.0404514	0.93868
RCOR1	rs2146431	14:102605524:A:G	A	G	-0.00311188	0.0404514	0.93868
RCOR1	rs2403067	14:102607188:G:C	G	C	-0.00311188	0.0404514	0.93868
RCOR1	rs1951630	14:102610470:T:A	T	A	-0.00311188	0.0404514	0.93868
RCOR1	rs4906238	14:102611365:A:G	A	G	-0.00311188	0.0404514	0.93868
RCOR1	rs4906239	14:102611736:G:A	G	A	-0.00311188	0.0404514	0.93868
RCOR1	rs12887440	14:102617562:A:G	A	G	-0.00311188	0.0404514	0.93868
RCOR1	rs10144272	14:102619952:G:T	G	T	-0.00311188	0.0404514	0.93868
RCOR1	rs7153340	14:102621191:C:T	C	T	-0.00311188	0.0404514	0.93868
RCOR1	rs10150990	14:102624141:G:A	G	A	-0.00311188	0.0404514	0.93868
ZNF839	.	14:102342443:G:A	G	A	0.0122163	0.161566	0.939728
RCOR1	rs2403070	14:102627095:C:T	C	T	0.00300367	0.0399566	0.940077
TRAF3	rs10137035	14:102778503:C:T	C	T	-0.00315728	0.0424214	0.940671
CDC42BPB	.	14:102964307:G:A	G	A	0.00822266	0.113564	0.942279
TRAF3	.	14:102893155:G:A	G	A	0.00322918	0.0452621	0.943124
CINP	COSV53736637	14:102359436:G:C	G	C	-0.00720323	0.104497	0.945044
TECPR2	.	14:102465430:T:A	T	A	-0.00527985	0.0773467	0.945577
	.	14:102747239:C:T	C	T	0.00400926	0.0587471	0.94559
RCOR1	rs2403069	14:102614934:T:C	T	C	-0.00275119	0.0406927	0.946097
RCOR1	rs4509953	14:102614952:G:C	G	C	-0.00275119	0.0406927	0.946097
TRAF3	rs8022180	14:102796683:A:G	A	G	-0.0025451	0.0379696	0.946558
LBHD2	.	14:103086106:G:T	G	T	0.0025867	0.038957	0.94706
RCOR1	.	14:102708876:G:C	G	C	-0.00375239	0.0572763	0.947765
	rs12891718	14:102765897:A:C	A	C	0.00250649	0.0389645	0.948709
LBHD2	rs11623646	14:103079265:C:T	C	T	-0.00302453	0.0479506	0.949706
RCOR1	rs4906247	14:102656941:A:C	A	C	-0.00240935	0.0385369	0.950148
	rs28565400	14:103077350:T:C	T	C	-0.00291257	0.047928	0.951543
TECPR2	.	14:102434080:G:T	G	T	0.00463686	0.0770039	0.951984
TECPR2	.	14:102437503:G:T	G	T	0.00463686	0.0770039	0.951984
TECPR2	COSV63974697	14:102443654:C:T	C	T	0.00463686	0.0770039	0.951984
TECPR2	.	14:102446131:G:A	G	A	0.00463686	0.0770039	0.951984
TECPR2	.	14:102448735:C:T	C	T	0.00463686	0.0770039	0.951984
TECPR2	.	14:102455134:T:G	T	G	0.00463686	0.0770039	0.951984
TECPR2	.	14:102462642:G:A	G	A	0.00463686	0.0770039	0.951984
EXOC3L4	.	14:103097210:T:C	T	C	-0.00200626	0.035741	0.955236
TECPR2	.	14:102442318:G:A	G	A	0.00222841	0.0406626	0.956296
HSP90AA1	.	14:102110513:G:A	G	A	-0.00515219	0.0942931	0.956425
HSP90AA1	.	14:102114654:C:T	C	T	-0.00515219	0.0942931	0.956425
HSP90AA1	.	14:102116780:G:A	G	A	-0.00515219	0.0942931	0.956425
HSP90AA1	.	14:102118435:G:C	G	C	-0.00515219	0.0942931	0.956425
RCOR1	.	14:102646254:T:C	T	C	0.00217884	0.0404329	0.957024
RCOR1	.	14:102653088:C:T	C	T	0.00217884	0.0404329	0.957024
RCOR1	.	14:102654895:G:A	G	A	0.00217884	0.0404329	0.957024
	rs28491506	14:103077460:C:T	C	T	-0.00253294	0.0479155	0.957841
LINC02323	.	14:102551944:G:A	G	A	-0.00199586	0.038623	0.958787
RN7SL546P	.	14:102585564:A:C	A	C	-0.00203456	0.0401888	0.959624
RCOR1	.	14:102655813:T:C	T	C	0.0020262	0.0404904	0.960089
RCOR1	.	14:102595785:C:T	C	T	0.00281188	0.0563438	0.960198
EXOC3L4	.	14:103104598:A:G	A	G	0.00170279	0.0356039	0.961855
LINC02323	.	14:102552217:A:C	A	C	-0.00186188	0.0389443	0.961869
AMN	.	14:102931294:G:A	G	A	-0.00602998	0.133824	0.96406
TRAF3	.	14:102915701:A:C	A	C	-0.00199672	0.0445128	0.964221
RCOR1	rs1190343	14:102634011:A:G	A	G	0.00179089	0.0403971	0.96464
RCOR1	.	14:102658722:A:C	A	C	0.00178799	0.0404875	0.964776
RCOR1	.	14:102660233:A:T	A	T	0.00178799	0.0404875	0.964776
RCOR1	.	14:102660575:T:G	T	G	0.00178799	0.0404875	0.964776
RCOR1	.	14:102661112:T:C	T	C	0.00178799	0.0404875	0.964776
RCOR1	COSV51765806	14:102662440:G:T	G	T	0.00178799	0.0404875	0.964776
	.	14:103078083:G:A	G	A	0.00565879	0.132063	0.965822
LBHD2	.	14:103082420:C:T	C	T	0.00565879	0.132063	0.965822
TECPR2	.	14:102474087:G:A	G	A	0.00164924	0.0406596	0.967645
TRAF3	rs12882491	14:102816936:T:C	T	C	-0.00142073	0.0381105	0.970262
RCOR1	rs2403068	14:102607196:A:G	A	G	0.00148723	0.0399785	0.970325
RCOR1	rs4906245	14:102621845:C:G	C	G	0.00148723	0.0399785	0.970325
RCOR1	rs35258120	14:102592432:A:G	A	G	-0.00172726	0.0473876	0.970924
ZNF839	.	14:102341936:C:A	C	A	0.00268317	0.0767052	0.972095
CDC42BPB	.	14:103053895:T:C	T	C	0.0044534	0.127736	0.972188
CDC42BPB	.	14:103057829:C:T	C	T	0.0044534	0.127736	0.972188
CINP	.	14:102350076:A:G	A	G	0.00261922	0.0766173	0.972729
CINP	.	14:102350080:T:A	T	A	0.00261922	0.0766173	0.972729
TRAF3	rs7401984	14:102788084:C:T	C	T	0.00160583	0.0484508	0.97356
RCOR1	.	14:102690249:C:T	C	T	0.00125376	0.0399763	0.97498
TRAF3	.	14:102799549:C:T	C	T	-0.00405383	0.130769	0.975269
TRAF3	rs8009520	14:102807118:A:G	A	G	-0.00101911	0.0379813	0.978594
RCOR1	.	14:102597584:T:C	T	C	0.00142635	0.0563432	0.979803
RCOR1	.	14:102661216:T:C	T	C	-0.00133381	0.0561954	0.981064
RCOR1	.	14:102661487:T:C	T	C	-0.00133381	0.0561954	0.981064
RCOR1	.	14:102666723:G:A	G	A	-0.00133381	0.0561954	0.981064
RCOR1	.	14:102667454:T:C	T	C	-0.00133381	0.0561954	0.981064
RCOR1	rs1190336	14:102642141:T:C	T	C	0.000943869	0.040397	0.981359
LBHD2	rs944003	14:103088026:G:A	G	A	-0.00108614	0.0478513	0.981891
TRAF3	rs10148705	14:102773336:A:C	A	C	0.000862669	0.038951	0.98233
	.	14:102753523:A:G	A	G	0.00317429	0.14691	0.982761
	.	14:102754064:G:A	G	A	0.00317429	0.14691	0.982761
	.	14:102754343:G:A	G	A	0.00317429	0.14691	0.982761
	.	14:102757018:A:G	A	G	0.00317429	0.14691	0.982761
	.	14:102757823:C:T	C	T	0.00317429	0.14691	0.982761
	.	14:102758515:G:A	G	A	0.00317429	0.14691	0.982761
	.	14:102760114:G:A	G	A	0.00317429	0.14691	0.982761
	rs28619288	14:103077673:G:A	G	A	-0.000987138	0.0479272	0.983567
CDC42BPB	.	14:103025291:G:T	G	T	-0.00125954	0.0627223	0.983979
TRAF3	.	14:102837177:T:C	T	C	0.000789793	0.0458562	0.986259
TECPR2	.	14:102404898:C:T	C	T	0.00194552	0.125586	0.98764
TECPR2	.	14:102406940:C:T	C	T	0.00194552	0.125586	0.98764
TECPR2	.	14:102431632:G:A	G	A	0.00194552	0.125586	0.98764
TECPR2	.	14:102432832:C:T	C	T	0.00194552	0.125586	0.98764
TECPR2	.	14:102446620:G:A	G	A	0.00194552	0.125586	0.98764
CDC42BPB	.	14:102989555:G:A	G	A	-0.00229732	0.154103	0.988106
CDC42BPB	.	14:102979572:C:T	C	T	0.00159892	0.110993	0.988506
TECPR2	.	14:102383466:G:A	G	A	0.00111015	0.0779311	0.988634
TECPR2	.	14:102394994:G:A	G	A	0.00111015	0.0779311	0.988634
TECPR2	.	14:102397903:C:T	C	T	0.00111015	0.0779311	0.988634
	.	14:102747703:G:A	G	A	0.000720691	0.0551396	0.989572
RCOR1	.	14:102698808:G:C	G	C	-0.000733142	0.0572852	0.989789
TECPR2	.	14:102468340:G:A	G	A	0.00159291	0.124687	0.989807
	.	14:102740979:C:T	C	T	-0.000651412	0.0581759	0.991066
	.	14:103065808:A:G	A	G	0.00140607	0.127224	0.991182
RCOR1	.	14:102639887:C:G	C	G	-0.000458819	0.0561716	0.993483
RCOR1	.	14:102644193:A:G	A	G	-0.000458819	0.0561716	0.993483
RN7SL546P	.	14:102580557:T:C	T	C	0.000310186	0.0401628	0.993838
LBHD2	COSV65950204	14:103085941:C:G	C	G	-0.000253767	0.0385744	0.994751
LINC02323	.	14:102555280:C:T	C	T	0.00019304	0.0397894	0.996129
TECPR2	.	14:102413387:A:T	A	T	-0.000165886	0.0410263	0.996774
TRAF3	.	14:102840773:A:C	A	C	0.000153458	0.0458471	0.997329
CINP	.	14:102365419:G:A	G	A	-0.000235884	0.077735	0.997579
TRAF3	rs7150891	14:102773842:C:T	C	T	6.24265e-05	0.0390016	0.998723
SNP, single nucleotide polymorphism; freq, minor allele frequency; se, standard error.

### Sheet: Tan 2021 Composite GWAS
Supplementary Table 4. RCOR1 region variants nominally associated with various synucleinopathy phenotypes.
Gene	rsID	SNP	A1	A2	beta	se	p	Bonferroni threshold = 0.000031
CINP	rs2403039	14:102353826:C:A	A	C	0.161125	0.0460108	0.000461954
TECPR2	.	14:102463519:A:G	G	A	0.425618	0.127088	0.000811025
TECPR2	.	14:102420220:G:A	A	G	0.399596	0.121282	0.000985052
TECPR2	.	14:102409578:T:C	C	T	0.412148	0.125848	0.00105674
TECPR2	.	14:102413933:C:G	G	C	0.390785	0.129051	0.00246067
TECPR2	.	14:102415687:C:T	T	C	0.390785	0.129051	0.00246067
TECPR2	.	14:102427313:A:G	G	A	0.390785	0.129051	0.00246067
TECPR2	.	14:102427650:C:T	T	C	0.390785	0.129051	0.00246067
TECPR2	.	14:102433192:C:T	T	C	0.390785	0.129051	0.00246067
TECPR2	.	14:102438649:A:G	G	A	0.390785	0.129051	0.00246067
TECPR2	.	14:102439692:A:C	C	A	0.390785	0.129051	0.00246067
TECPR2	.	14:102444175:G:A	A	G	0.390785	0.129051	0.00246067
TECPR2	.	14:102444201:C:T	T	C	0.390785	0.129051	0.00246067
TECPR2	.	14:102445651:G:C	C	G	0.390785	0.129051	0.00246067
TECPR2	.	14:102445652:T:C	C	T	0.390785	0.129051	0.00246067
TECPR2	.	14:102446353:G:A	A	G	0.390785	0.129051	0.00246067
TECPR2	.	14:102448118:G:A	A	G	0.390785	0.129051	0.00246067
TECPR2	.	14:102455110:C:A	A	C	0.390785	0.129051	0.00246067
TECPR2	.	14:102455510:A:G	G	A	0.390785	0.129051	0.00246067
TECPR2	.	14:102455905:A:G	G	A	0.390785	0.129051	0.00246067
TECPR2	.	14:102458629:C:G	G	C	0.390785	0.129051	0.00246067
TECPR2	.	14:102460665:A:G	G	A	0.390785	0.129051	0.00246067
TECPR2	.	14:102460850:G:A	A	G	0.389052	0.129585	0.0026795
TECPR2	.	14:102461102:C:G	G	C	0.389052	0.129585	0.0026795
TECPR2	rs1190545	14:102437842:G:C	C	G	0.14315	0.0477693	0.00272924
TECPR2	.	14:102401730:T:G	G	T	0.385816	0.129882	0.00297314
ZNF839	rs2896439	14:102339954:G:A	A	G	0.132301	0.0445531	0.00298266
TECPR2	.	14:102399415:T:C	C	T	0.384485	0.129882	0.00307382
TECPR2	.	14:102404645:T:C	C	T	0.384485	0.129882	0.00307382
TECPR2	.	14:102406320:A:G	G	A	0.384485	0.129882	0.00307382
TECPR2	.	14:102387385:A:T	T	A	0.386654	0.130678	0.003088
TECPR2	.	14:102388687:A:G	G	A	0.386654	0.130678	0.003088
TECPR2	.	14:102440152:A:G	G	A	0.377637	0.128694	0.0033422
TECPR2	.	14:102465845:C:G	G	C	0.380075	0.129858	0.00342424
TECPR2	.	14:102470059:T:C	C	T	0.380075	0.129858	0.00342424
TECPR2	.	14:102473074:G:C	C	G	0.380075	0.129858	0.00342424
CINP	.	14:102365550:A:G	G	A	0.390813	0.133992	0.00353765
CINP	.	14:102366465:A:G	G	A	0.390813	0.133992	0.00353765
TECPR2	.	14:102374885:T:C	C	T	0.390813	0.133992	0.00353765
TECPR2	.	14:102376439:G:A	A	G	0.390813	0.133992	0.00353765
TECPR2	.	14:102377212:A:G	G	A	0.390813	0.133992	0.00353765
TECPR2	.	14:102407924:G:A	A	G	0.367329	0.126496	0.0036858
ZNF839	rs8005475	14:102343222:A:G	G	A	0.135596	0.0469392	0.00386763
TECPR2	rs1005776	14:102430336:A:G	G	A	0.134185	0.0464774	0.00388804
TECPR2	.	14:102445375:T:C	C	T	0.367323	0.127677	0.00401511
CINP	rs60530409	14:102347530:T:G	G	T	0.134556	0.0467896	0.00403038
TECPR2	.	14:102445469:C:T	T	C	0.367201	0.127738	0.00404469
TECPR2	.	14:102383668:G:A	A	G	0.375848	0.131481	0.00425554
TECPR2	.	14:102384217:T:C	C	T	0.375848	0.131481	0.00425554
TECPR2	.	14:102384540:A:G	G	A	0.375848	0.131481	0.00425554
TECPR2	.	14:102407048:T:C	C	T	0.363665	0.127242	0.00426241
TECPR2	.	14:102407722:C:T	T	C	0.363665	0.127242	0.00426241
TECPR2	.	14:102408403:C:T	T	C	0.363665	0.127242	0.00426241
TECPR2	.	14:102409635:G:C	C	G	0.363665	0.127242	0.00426241
TECPR2	.	14:102411861:A:G	G	A	0.363665	0.127242	0.00426241
TECPR2	.	14:102412486:A:T	T	A	0.363665	0.127242	0.00426241
TECPR2	.	14:102413206:A:G	G	A	0.363665	0.127242	0.00426241
TECPR2	.	14:102415651:G:A	A	G	0.363665	0.127242	0.00426241
TECPR2	.	14:102415740:A:G	G	A	0.363665	0.127242	0.00426241
TECPR2	.	14:102416710:G:A	A	G	0.363665	0.127242	0.00426241
TECPR2	.	14:102417291:C:T	T	C	0.363665	0.127242	0.00426241
TECPR2	.	14:102418580:C:T	T	C	0.363665	0.127242	0.00426241
TECPR2	.	14:102421865:T:C	C	T	0.363665	0.127242	0.00426241
TECPR2	.	14:102422488:C:T	T	C	0.363665	0.127242	0.00426241
TECPR2	.	14:102422636:A:T	T	A	0.363665	0.127242	0.00426241
TECPR2	.	14:102424178:C:T	T	C	0.363665	0.127242	0.00426241
TECPR2	COSV63972221	14:102424310:A:G	G	A	0.363665	0.127242	0.00426241
TECPR2	.	14:102425649:C:T	T	C	0.363665	0.127242	0.00426241
TECPR2	.	14:102426428:C:T	T	C	0.363665	0.127242	0.00426241
TECPR2	.	14:102426585:C:T	T	C	0.363665	0.127242	0.00426241
TECPR2	.	14:102427198:T:C	C	T	0.363665	0.127242	0.00426241
TECPR2	.	14:102427648:T:C	C	T	0.363665	0.127242	0.00426241
TECPR2	.	14:102428011:C:T	T	C	0.363665	0.127242	0.00426241
TECPR2	.	14:102429372:A:G	G	A	0.363665	0.127242	0.00426241
TECPR2	.	14:102431309:C:G	G	C	0.363665	0.127242	0.00426241
TECPR2	.	14:102432026:T:C	C	T	0.363665	0.127242	0.00426241
TECPR2	.	14:102432833:A:G	G	A	0.363665	0.127242	0.00426241
TECPR2	.	14:102432928:C:T	T	C	0.363665	0.127242	0.00426241
TECPR2	.	14:102433827:G:A	A	G	0.363665	0.127242	0.00426241
TECPR2	.	14:102434431:G:A	A	G	0.363665	0.127242	0.00426241
TECPR2	.	14:102435540:A:G	G	A	0.363665	0.127242	0.00426241
TECPR2	.	14:102436226:T:C	C	T	0.363665	0.127242	0.00426241
TECPR2	.	14:102437466:A:C	C	A	0.363665	0.127242	0.00426241
TECPR2	.	14:102438462:C:T	T	C	0.363665	0.127242	0.00426241
TECPR2	.	14:102439116:G:A	A	G	0.363665	0.127242	0.00426241
TECPR2	.	14:102439630:T:C	C	T	0.363665	0.127242	0.00426241
TECPR2	.	14:102439863:C:T	T	C	0.363665	0.127242	0.00426241
TECPR2	.	14:102440198:T:G	G	T	0.363665	0.127242	0.00426241
TECPR2	.	14:102440700:A:G	G	A	0.363665	0.127242	0.00426241
TECPR2	.	14:102441999:C:G	G	C	0.363665	0.127242	0.00426241
TECPR2	.	14:102442042:G:A	A	G	0.363665	0.127242	0.00426241
TECPR2	.	14:102442908:G:A	A	G	0.363665	0.127242	0.00426241
TECPR2	.	14:102444587:A:G	G	A	0.363665	0.127242	0.00426241
TECPR2	.	14:102444656:A:T	T	A	0.363665	0.127242	0.00426241
TECPR2	.	14:102446054:T:C	C	T	0.363665	0.127242	0.00426241
TECPR2	.	14:102446057:G:A	A	G	0.363665	0.127242	0.00426241
TECPR2	.	14:102447069:T:A	A	T	0.363665	0.127242	0.00426241
TECPR2	.	14:102448686:C:T	T	C	0.363665	0.127242	0.00426241
TECPR2	.	14:102449135:A:G	G	A	0.363665	0.127242	0.00426241
TECPR2	.	14:102449567:A:G	G	A	0.363665	0.127242	0.00426241
TECPR2	COSV63971487	14:102449981:C:T	T	C	0.363665	0.127242	0.00426241
TECPR2	.	14:102453373:G:A	A	G	0.363665	0.127242	0.00426241
TECPR2	.	14:102453798:G:A	A	G	0.363665	0.127242	0.00426241
TECPR2	.	14:102455558:A:G	G	A	0.363665	0.127242	0.00426241
TECPR2	.	14:102455633:T:C	C	T	0.363665	0.127242	0.00426241
TECPR2	.	14:102458063:A:G	G	A	0.363665	0.127242	0.00426241
TECPR2	.	14:102458457:T:C	C	T	0.363665	0.127242	0.00426241
TECPR2	.	14:102463797:A:G	G	A	0.363665	0.127242	0.00426241
TECPR2	.	14:102465023:G:A	A	G	0.363665	0.127242	0.00426241
TECPR2	.	14:102469106:A:G	G	A	0.363665	0.127242	0.00426241
TECPR2	.	14:102471642:C:T	T	C	0.363665	0.127242	0.00426241
TECPR2	.	14:102472867:A:G	G	A	0.363665	0.127242	0.00426241
TECPR2	.	14:102437766:A:G	G	A	0.362579	0.126883	0.00426884
TECPR2	.	14:102384981:T:C	C	T	0.375123	0.131485	0.00433128
TECPR2	.	14:102381005:T:C	C	T	0.374087	0.131127	0.00433276
CINP	.	14:102365011:G:A	A	G	0.361938	0.127653	0.00457799
CINP	.	14:102367483:C:T	T	C	0.361938	0.127653	0.00457799
CINP	.	14:102367507:G:A	A	G	0.361938	0.127653	0.00457799
TECPR2	.	14:102368108:A:G	G	A	0.361938	0.127653	0.00457799
TECPR2	.	14:102368624:A:T	T	A	0.361938	0.127653	0.00457799
TECPR2	.	14:102369758:A:G	G	A	0.361938	0.127653	0.00457799
TECPR2	.	14:102369919:C:T	T	C	0.361938	0.127653	0.00457799
TECPR2	.	14:102370462:C:G	G	C	0.361938	0.127653	0.00457799
TECPR2	.	14:102370750:A:G	G	A	0.361938	0.127653	0.00457799
TECPR2	.	14:102371291:T:C	C	T	0.361938	0.127653	0.00457799
TECPR2	.	14:102371688:T:C	C	T	0.361938	0.127653	0.00457799
TECPR2	.	14:102372669:C:T	T	C	0.361938	0.127653	0.00457799
TECPR2	.	14:102373823:A:G	G	A	0.361938	0.127653	0.00457799
TECPR2	.	14:102373899:T:G	G	T	0.361938	0.127653	0.00457799
TECPR2	.	14:102375646:G:T	T	G	0.361938	0.127653	0.00457799
TECPR2	.	14:102376702:C:A	A	C	0.361938	0.127653	0.00457799
TECPR2	.	14:102378997:T:C	C	T	0.361938	0.127653	0.00457799
TECPR2	.	14:102380567:T:C	C	T	0.361938	0.127653	0.00457799
TECPR2	COSV63972024	14:102380804:G:A	A	G	0.361938	0.127653	0.00457799
TECPR2	.	14:102380869:A:G	G	A	0.361938	0.127653	0.00457799
TECPR2	.	14:102381471:G:A	A	G	0.361938	0.127653	0.00457799
TECPR2	.	14:102381953:G:A	A	G	0.361938	0.127653	0.00457799
TECPR2	.	14:102382680:C:G	G	C	0.361938	0.127653	0.00457799
TECPR2	.	14:102384002:C:A	A	C	0.361938	0.127653	0.00457799
TECPR2	.	14:102384374:T:G	G	T	0.361938	0.127653	0.00457799
TECPR2	.	14:102386450:G:A	A	G	0.361938	0.127653	0.00457799
TECPR2	.	14:102389775:C:G	G	C	0.361938	0.127653	0.00457799
TECPR2	.	14:102391901:T:C	C	T	0.361938	0.127653	0.00457799
TECPR2	.	14:102448365:A:G	G	A	0.359176	0.126873	0.00464051
TECPR2	.	14:102401843:G:A	A	G	0.360207	0.127614	0.00476321
TECPR2	.	14:102402934:G:C	C	G	0.360207	0.127614	0.00476321
TECPR2	.	14:102402980:T:A	A	T	0.360207	0.127614	0.00476321
TECPR2	.	14:102404097:A:T	T	A	0.360207	0.127614	0.00476321
TECPR2	.	14:102475220:G:A	A	G	0.360207	0.127614	0.00476321
TECPR2	.	14:102475373:G:A	A	G	0.360207	0.127614	0.00476321
TECPR2	.	14:102386670:T:C	C	T	0.3598	0.128028	0.0049491
TECPR2	.	14:102387622:G:T	T	G	0.3598	0.128028	0.0049491
TECPR2	.	14:102387628:G:A	A	G	0.3598	0.128028	0.0049491
TECPR2	.	14:102387821:C:T	T	C	0.3598	0.128028	0.0049491
TECPR2	.	14:102388468:T:C	C	T	0.3598	0.128028	0.0049491
TECPR2	.	14:102389751:T:C	C	T	0.3598	0.128028	0.0049491
TECPR2	.	14:102391220:G:A	A	G	0.3598	0.128028	0.0049491
TECPR2	.	14:102399491:G:A	A	G	0.3598	0.128028	0.0049491
TECPR2	.	14:102400503:A:G	G	A	0.3598	0.128028	0.0049491
TECPR2	.	14:102400732:G:A	A	G	0.3598	0.128028	0.0049491
TECPR2	.	14:102378289:A:G	G	A	0.36963	0.132372	0.0052324
TECPR2	.	14:102379143:C:A	A	C	0.36963	0.132372	0.0052324
TECPR2	rs1190540	14:102430672:A:G	G	A	0.129891	0.046585	0.00529925
ZNF839	rs12889712	14:102340751:T:C	C	T	0.129521	0.0473965	0.00628157
CINP	rs11629266	14:102351266:T:C	C	T	0.129521	0.0473965	0.00628157
CINP	rs2031233	14:102344291:T:C	C	T	0.129165	0.0473582	0.00638357
TECPR2	.	14:102429545:A:G	G	A	0.352297	0.130356	0.00688021
TECPR2	.	14:102380239:A:G	G	A	0.352514	0.13236	0.00773808
TECPR2	.	14:102429567:A:G	G	A	0.341635	0.129939	0.0085588
ZNF839	.	14:102332040:T:C	C	T	0.144465	0.0565938	0.01069
ZNF839	.	14:102335106:C:G	G	C	0.143134	0.056654	0.0115221
MOK	.	14:102308613:T:A	A	T	0.151573	0.0603639	0.0120396
ZNF839	.	14:102330387:C:T	T	C	0.139847	0.0566129	0.0135025
ZNF839	.	14:102331108:A:G	G	A	0.139847	0.0566129	0.0135025
ANKRD9	.	14:102511539:C:T	T	C	0.109025	0.0443851	0.0140362
ANKRD9	.	14:102508929:A:G	G	A	0.113312	0.0464809	0.0147764
ZNF839	COSV51756154	14:102326049:C:T	T	C	0.137432	0.0567344	0.0154192
AMN	.	14:102934902:T:C	C	T	0.269937	0.111714	0.0156788
ZNF839	COSV51756165	14:102326294:A:G	G	A	0.137524	0.0577199	0.01719
ANKRD9	.	14:102508928:G:A	A	G	0.110503	0.0464119	0.0172691
TECPR2	rs7149616	14:102413391:A:T	T	A	0.111246	0.0474735	0.0191124
ZNF839	.	14:102323151:G:C	C	G	0.132973	0.0567531	0.0191286
TECPR2	rs4900536	14:102396657:T:C	C	T	0.110945	0.0474263	0.0193193
TECPR2	COSV63974548	14:102388939:T:C	C	T	-0.101908	0.0437403	0.0198149
TECPR2	rs10135045	14:102406132:T:G	G	T	0.109533	0.0474193	0.0208944
ZNF839	.	14:102317644:G:A	A	G	0.130281	0.0569572	0.0221759
TECPR2	rs12896625	14:102372620:T:C	C	T	0.108154	0.0479006	0.0239533
ZNF839	.	14:102317171:G:A	A	G	0.127259	0.0569833	0.0255313
ZNF839	.	14:102315772:T:C	C	T	0.132795	0.0600161	0.0269211
TECPR2	rs17100877	14:102387994:G:C	C	G	0.105157	0.0477817	0.0277523
	.	14:102310587:A:C	C	A	0.122343	0.0568406	0.0313667
ZNF839	.	14:102314216:G:C	C	G	0.123003	0.0576178	0.0327761
TECPR2	rs11626217	14:102400025:G:A	A	G	0.101814	0.0478826	0.0334767
MOK	.	14:102307923:A:G	G	A	0.12267	0.057739	0.0336228
TECPR2	.	14:102427419:T:C	C	T	-0.0913068	0.0442643	0.0391349
TECPR2	.	14:102422761:A:G	G	A	-0.0903315	0.0443	0.0414415
CINP	.	14:102359003:A:G	G	A	-0.0900395	0.0445054	0.0430616
CINP	.	14:102354450:T:C	C	T	-0.0901024	0.0446768	0.0437206
TECPR2	.	14:102414117:C:T	T	C	-0.0891059	0.0443483	0.0445129
TECPR2	rs1190546	14:102438629:A:G	G	A	0.0993359	0.0495093	0.0448127
TECPR2	.	14:102462654:T:C	C	T	0.0993359	0.0495093	0.0448127
TECPR2	.	14:102467010:G:A	A	G	0.0993359	0.0495093	0.0448127
TECPR2	.	14:102421479:T:C	C	T	-0.0883988	0.0443275	0.0461277
TECPR2	.	14:102483394:A:G	G	A	0.0986821	0.0495067	0.0462277
TECPR2	.	14:102372559:A:G	G	A	-0.0885769	0.0444522	0.0463016
CINP	.	14:102361306:T:C	C	T	-0.0888933	0.0446479	0.0464828
CINP	COSV53737596	14:102363838:G:A	A	G	-0.0883383	0.0444588	0.0469258
TECPR2	COSV63968811	14:102373001:G:A	A	G	-0.0883383	0.0444588	0.0469258
TECPR2	COSV63974554	14:102420224:C:G	G	C	-0.0879429	0.0443512	0.0473815
TECPR2	.	14:102482212:G:A	A	G	0.150564	0.075937	0.0473953
ZNF839	.	14:102314379:T:G	G	T	0.203887	0.10306	0.0478904
ZNF839	.	14:102332123:G:A	A	G	0.166914	0.0847587	0.0489203
ZNF839	COSV51756180	14:102331718:A:G	G	A	0.17358	0.0882813	0.0492742
ZNF839	.	14:102333887:G:C	C	G	0.17358	0.0882813	0.0492742
TECPR2	rs1190538	14:102424582:T:C	C	T	0.0944832	0.0481202	0.0495902
CDC42BPB	.	14:102946042:G:T	T	G	-0.0839135	0.042813	0.0499957
TECPR2	.	14:102415970:A:G	G	A	-0.0867513	0.0443026	0.0502122
ZNF839	.	14:102314671:A:G	G	A	0.171595	0.0879593	0.0510753
ZNF839	.	14:102315364:T:C	C	T	0.171595	0.0879593	0.0510753
ZNF839	.	14:102316203:T:G	G	T	0.171595	0.0879593	0.0510753
ZNF839	.	14:102316311:C:A	A	C	0.171595	0.0879593	0.0510753
TECPR2	.	14:102377727:G:A	A	G	-0.0866035	0.0445924	0.0521232
TECPR2	.	14:102386813:C:T	T	C	-0.0866035	0.0445924	0.0521232
TECPR2	rs1212691	14:102426935:T:C	C	T	0.0928552	0.0481184	0.0536408
TECPR2	.	14:102488284:A:G	G	A	0.0950076	0.0494353	0.054624
ZNF839	.	14:102315886:T:C	C	T	0.16926	0.0880761	0.0546383
ZNF839	.	14:102329133:T:C	C	T	0.164223	0.0854651	0.0546665
TECPR2	.	14:102400072:A:G	G	A	-0.0856076	0.0445916	0.0548816
TECPR2	.	14:102402296:T:C	C	T	-0.0856076	0.0445916	0.0548816
ZNF839	.	14:102315413:T:A	A	T	0.16866	0.0881545	0.0557183
TECPR2	rs10148411	14:102417194:C:T	T	C	0.09179	0.0480315	0.0559996
TECPR2	COSV63971847	14:102407549:G:A	A	G	-0.0844047	0.0443622	0.0570893
TECPR2	.	14:102492940:A:C	C	A	0.0940414	0.0494639	0.0572739
TECPR2	rs1190554	14:102452349:T:C	C	T	-0.0823428	0.0435071	0.0584073
TECPR2	rs4906205	14:102466110:T:C	C	T	-0.0823575	0.0435378	0.0585399
TECPR2	.	14:102437061:A:G	G	A	-0.0822172	0.0435304	0.058928
HSP90AA1	rs4906180	14:102109424:C:T	T	C	0.122879	0.065116	0.0591501
TECPR2	.	14:102441316:T:C	C	T	-0.0820724	0.0435395	0.0594286
TECPR2	rs9743854	14:102471053:A:G	G	A	-0.0820608	0.0435387	0.0594594
TECPR2	COSV63974246	14:102445171:G:A	A	G	-0.0820518	0.043561	0.0596179
ZNF839	.	14:102327831:G:A	A	G	0.15964	0.0847765	0.0596902
TECPR2	rs9324048	14:102414986:T:G	G	T	0.0902219	0.0479269	0.0597695
TECPR2	.	14:102448994:T:G	G	T	-0.0818684	0.0435324	0.0600222
ZNF839	.	14:102329031:A:G	G	A	0.186534	0.0992256	0.0601216
ZNF839	COSV51758220	14:102341993:T:C	C	T	-0.0831467	0.0442897	0.0604719
TECPR2	.	14:102438750:C:G	G	C	-0.0810306	0.0436279	0.0632667
TECPR2	rs1190548	14:102438961:G:A	A	G	0.0922801	0.0499479	0.0646707
TECPR2	rs1190550	14:102444893:T:C	C	T	0.0922801	0.0499479	0.0646707
TECPR2	rs1190552	14:102445570:A:G	G	A	0.0922801	0.0499479	0.0646707
ZNF839	.	14:102325696:C:T	T	C	0.156076	0.0846705	0.0652807
TECPR2	.	14:102396762:A:G	G	A	-0.0811857	0.0442887	0.0667877
TECPR2	rs4900537	14:102483882:T:C	C	T	-0.0770084	0.0422009	0.0680302
TECPR2	rs8011181	14:102482995:T:C	C	T	-0.0795318	0.0436553	0.0684832
MOK	.	14:102306442:G:C	C	G	0.165248	0.0910839	0.0696403
TECPR2	rs3783374	14:102419132:G:C	C	G	0.0872245	0.0480986	0.0697622
CINP	COSV53736208	14:102348608:A:G	G	A	-0.0805403	0.044632	0.0711464
ANKRD9	.	14:102499560:A:G	G	A	0.0812731	0.0452211	0.0722978
TECPR2	rs1190543	14:102432521:A:G	G	A	0.0894264	0.0499545	0.0734287
CDC42BPB	.	14:102996335:A:G	G	A	-0.0758986	0.0426224	0.0749581
CDC42BPB	.	14:102978959:A:G	G	A	-0.0751524	0.0426972	0.0783862
TECPR2	.	14:102424483:T:C	C	T	0.315249	0.180137	0.0801086
	.	14:102574295:T:G	G	T	0.2768	0.158697	0.0811225
	.	14:102574296:T:C	C	T	0.2768	0.158697	0.0811225
	.	14:102575785:T:C	C	T	0.2768	0.158697	0.0811225
TECPR2	.	14:102413387:T:A	A	T	-0.0828475	0.0479248	0.0838633
ZNF839	.	14:102318574:A:G	G	A	0.154921	0.0897885	0.0844554
	.	14:102310355:C:T	T	C	0.151009	0.0881664	0.0867535
ZNF839	COSV51759996	14:102342318:C:G	G	C	-0.0760013	0.0446964	0.0890576
MOK	.	14:102307263:T:C	C	T	0.13166	0.0775249	0.0894531
TECPR2	rs4906208	14:102490152:G:C	C	G	-0.0737435	0.0434568	0.0897082
TECPR2	rs8005804	14:102491466:A:G	G	A	-0.0737435	0.0434568	0.0897082
TECPR2	rs1885708	14:102493827:A:G	G	A	-0.0737435	0.0434568	0.0897082
TECPR2	rs8017980	14:102495004:C:G	G	C	-0.0737435	0.0434568	0.0897082
TECPR2	.	14:102408788:T:A	A	T	0.305519	0.181269	0.0919029
TECPR2	.	14:102448073:G:A	A	G	0.305519	0.181269	0.0919029
ZNF839	.	14:102319464:T:G	G	T	0.149092	0.0889998	0.0938956
WDR20	.	14:102173046:T:A	A	T	-0.264698	0.158473	0.0948608
ANKRD9	rs2403058	14:102498317:A:G	G	A	-0.0714781	0.0435346	0.100617
TRAF3	.	14:102786690:T:A	A	T	0.0729636	0.0444569	0.100751
HSP90AA1	rs11624698	14:102110600:G:T	T	G	0.106129	0.0648027	0.101478
CINP	.	14:102351767:A:G	G	A	0.294386	0.180241	0.102407
CDC42BPB	.	14:102946039:A:C	C	A	-0.0687442	0.0428333	0.10851
CDC42BPB	rs10131251	14:102956174:A:G	G	A	0.25461	0.158842	0.108954
CDC42BPB	rs2269320	14:102957748:T:C	C	T	0.25461	0.158842	0.108954
CDC42BPB	rs7145212	14:102965179:C:A	A	C	0.25461	0.158842	0.108954
CDC42BPB	rs2093414	14:102968193:T:A	A	T	0.25461	0.158842	0.108954
TRAF3	rs8012557	14:102860599:G:C	C	G	-0.0682538	0.0426355	0.109407
CDC42BPB	.	14:102983436:T:C	C	T	-0.0678158	0.0427655	0.112794
RCOR1	.	14:102606185:A:G	G	A	0.209646	0.132524	0.113663
TRAF3	.	14:102782617:T:C	C	T	0.0693649	0.0445056	0.1191
TRAF3	.	14:102782622:T:A	A	T	0.0693649	0.0445056	0.1191
MOK	.	14:102302478:T:C	C	T	0.209865	0.13674	0.124838
CINP	COSV53736670	14:102348705:T:C	C	T	-0.0714359	0.046582	0.12514
TRAF3	.	14:102812915:C:T	T	C	0.067911	0.0444568	0.126619
CDC42BPB	rs8007924	14:102947604:T:C	C	T	0.244406	0.160285	0.127305
MOK	.	14:102297100:C:G	G	C	0.134189	0.0880972	0.127711
TRAF3	rs8012367	14:102860461:G:C	C	G	-0.0645191	0.0426433	0.130281
TRAF3	.	14:102818013:T:C	C	T	0.285084	0.189039	0.131536
TRAF3	.	14:102822748:C:G	G	C	0.285084	0.189039	0.131536
HSP90AA1	rs7154800	14:102132099:C:T	T	C	0.132647	0.0881189	0.132241
	.	14:102565602:G:A	A	G	0.234119	0.155725	0.132732
	.	14:102571667:C:T	T	C	0.234119	0.155725	0.132732
	.	14:102574268:T:C	C	T	0.234119	0.155725	0.132732
	.	14:102575371:A:G	G	A	0.234119	0.155725	0.132732
RN7SL546P	.	14:102579989:C:T	T	C	0.234119	0.155725	0.132732
CINP	.	14:102365480:G:A	A	G	-0.0698681	0.0465549	0.133415
WDR20	rs1190589	14:102136430:C:G	G	C	0.13205	0.0880458	0.133668
WDR20	rs1190582	14:102143992:T:C	C	T	0.13205	0.0880458	0.133668
WDR20	rs1190581	14:102147135:T:C	C	T	0.13205	0.0880458	0.133668
WDR20	rs1211200	14:102151953:G:A	A	G	0.13205	0.0880458	0.133668
WDR20	rs1190576	14:102158778:T:G	G	T	0.13205	0.0880458	0.133668
WDR20	rs1203477	14:102160269:G:A	A	G	0.13205	0.0880458	0.133668
WDR20	rs1212239	14:102163387:T:G	G	T	0.13205	0.0880458	0.133668
WDR20	.	14:102181717:C:T	T	C	0.13205	0.0880458	0.133668
ANKRD9	rs942023	14:102505833:T:C	C	T	-0.0647447	0.043304	0.134883
ANKRD9	rs2273905	14:102508662:T:C	C	T	-0.0647447	0.043304	0.134883
ZNF839	.	14:102342225:G:C	C	G	-0.0653899	0.0442776	0.139725
MOK	.	14:102229226:G:A	A	G	0.078038	0.0529562	0.14058
MOK	.	14:102230295:T:C	C	T	0.0777963	0.0529338	0.141646
AMN	.	14:102932369:A:G	G	A	0.0865756	0.0591732	0.143443
TRAF3	.	14:102869613:T:C	C	T	0.16446	0.112422	0.143501
	.	14:102765004:T:C	C	T	-0.0828481	0.0567947	0.14464
CDC42BPB	.	14:102947842:A:G	G	A	-0.0624102	0.043065	0.147279
HSP90AA1	rs1190594	14:102132295:T:A	A	T	0.127232	0.0878043	0.147327
WDR20	rs1190588	14:102138013:G:A	A	G	0.127232	0.0878043	0.147327
ANKRD9	rs1998422	14:102514656:G:C	C	G	-0.0627317	0.0433044	0.147443
TECPR2	.	14:102442318:A:G	G	A	-0.0688331	0.0475283	0.147546
HSP90AA1	rs1190595	14:102129565:T:C	C	T	0.127066	0.0879057	0.148322
	rs12894354	14:102521547:T:C	C	T	-0.0625835	0.0433438	0.148771
MOK	.	14:102288621:C:T	T	C	0.125866	0.0878479	0.151924
WDR20	.	14:102162629:T:C	C	T	-0.227944	0.159192	0.152176
MOK	.	14:102298994:G:C	C	G	0.0813189	0.0569647	0.153427
WDR20	.	14:102207241:A:C	C	A	0.125825	0.0883363	0.154333
ZNF839	.	14:102342443:A:G	G	A	0.25845	0.1836	0.159226
WDR20	.	14:102205691:T:C	C	T	-0.224641	0.160072	0.160507
WDR20	.	14:102211073:T:C	C	T	-0.224641	0.160072	0.160507
WDR20	.	14:102215906:T:C	C	T	-0.224641	0.160072	0.160507
	.	14:102766472:T:C	C	T	-0.0781187	0.0559226	0.162441
	.	14:102763157:A:C	C	A	-0.0803834	0.0576834	0.16346
HSP90AA1	.	14:102124280:T:C	C	T	-0.222405	0.160016	0.16456
HSP90AA1	.	14:102124730:C:T	T	C	-0.222405	0.160016	0.16456
HSP90AA1	.	14:102127808:T:C	C	T	-0.222405	0.160016	0.16456
HSP90AA1	.	14:102131627:A:C	C	A	-0.222405	0.160016	0.16456
WDR20	.	14:102137532:T:G	G	T	-0.222405	0.160016	0.16456
WDR20	COSV54473578	14:102138519:C:T	T	C	-0.222405	0.160016	0.16456
WDR20	.	14:102142985:G:A	A	G	-0.222405	0.160016	0.16456
WDR20	.	14:102143529:G:A	A	G	-0.222405	0.160016	0.16456
WDR20	.	14:102149077:G:A	A	G	-0.222405	0.160016	0.16456
WDR20	.	14:102149320:G:T	T	G	-0.222405	0.160016	0.16456
WDR20	.	14:102156292:T:C	C	T	-0.222405	0.160016	0.16456
WDR20	.	14:102157874:A:G	G	A	-0.222405	0.160016	0.16456
WDR20	.	14:102176452:G:A	A	G	-0.222405	0.160016	0.16456
WDR20	.	14:102178878:G:T	T	G	-0.222405	0.160016	0.16456
TRAF3	rs4906263	14:102782790:G:C	C	G	-0.0613027	0.0441991	0.165452
WDR20	.	14:102221519:C:T	T	C	0.0971916	0.0703572	0.167156
HSP90AA1	rs1210077	14:102120741:A:G	G	A	0.122245	0.0889502	0.169345
HSP90AA1	rs1190602	14:102123177:C:T	T	C	0.122245	0.0889502	0.169345
HSP90AA1	rs1190598	14:102127111:A:C	C	A	0.122245	0.0889502	0.169345
WDR20	.	14:102191343:T:C	C	T	-0.219302	0.160021	0.170544
WDR20	.	14:102193968:A:G	G	A	-0.219302	0.160021	0.170544
WDR20	.	14:102225517:C:T	T	C	0.0723098	0.0529296	0.171891
TECPR2	.	14:102418301:A:G	G	A	-0.0648788	0.0478547	0.17518
WDR20	.	14:102213773:T:C	C	T	0.121489	0.0899156	0.176649
MOK	.	14:102240576:C:T	T	C	0.116455	0.0862337	0.176869
TECPR2	.	14:102482874:T:C	C	T	-0.0636455	0.047467	0.179973
MOK	.	14:102309771:A:G	G	A	-0.212064	0.158536	0.181015
MOK	.	14:102249319:G:A	A	G	0.117613	0.0879408	0.181088
MOK	.	14:102249930:T:C	C	T	0.117613	0.0879408	0.181088
HSP90AA1	rs1190601	14:102124412:T:C	C	T	0.118339	0.0887329	0.182317
ZNF839	.	14:102317078:A:G	G	A	0.139959	0.105805	0.1859
ZNF839	.	14:102317937:C:G	G	C	0.139959	0.105805	0.1859
MOK	COSV51966821	14:102251715:A:G	G	A	0.0699432	0.0530268	0.187164
WDR20	.	14:102215202:A:G	G	A	0.115434	0.0878736	0.18897
MOK	.	14:102261883:G:A	A	G	0.0715067	0.0544719	0.189275
HSP90AA1	rs2403028	14:102115330:G:A	A	G	0.116209	0.0887749	0.190525
	.	14:102763790:G:T	T	G	-0.0730586	0.0558205	0.190598
ZNF839	.	14:102337429:A:G	G	A	-0.203306	0.155571	0.191267
TECPR2	.	14:102431554:A:G	G	A	-0.187284	0.144336	0.194439
MOK	.	14:102302818:T:G	G	T	0.089417	0.0691965	0.196281
TECPR2	.	14:102474087:A:G	G	A	-0.0622696	0.0483452	0.197739
TECPR2	.	14:102415344:T:C	C	T	-0.185956	0.144878	0.199306
TECPR2	.	14:102443872:T:C	C	T	-0.185956	0.144878	0.199306
TECPR2	COSV63970627	14:102445813:A:C	C	A	-0.185956	0.144878	0.199306
TECPR2	.	14:102459198:A:G	G	A	-0.185956	0.144878	0.199306
TECPR2	.	14:102462125:C:T	T	C	-0.185956	0.144878	0.199306
MOK	.	14:102236702:G:A	A	G	0.0678865	0.0529888	0.200142
	.	14:102766896:C:T	T	C	-0.0711609	0.0556151	0.200712
TRAF3	COSV61027749	14:102885192:T:C	C	T	0.0569026	0.0445021	0.201021
MOK	.	14:102267292:A:G	G	A	0.111696	0.0875706	0.202133
HSP90AA1	rs1190604	14:102119645:T:C	C	T	0.112852	0.0887687	0.203622
WDR20	COSV54474001	14:102209013:C:G	G	C	0.06697	0.0529312	0.20579
TECPR2	.	14:102377710:G:A	A	G	-0.0548381	0.0435744	0.208213
	.	14:102757204:T:C	C	T	0.230381	0.183063	0.208218
TECPR2	.	14:102477623:C:T	T	C	-0.182069	0.145495	0.210797
TECPR2	.	14:102477629:G:C	C	G	-0.182069	0.145495	0.210797
ZNF839	.	14:102329681:G:T	T	G	0.0954296	0.0762841	0.210943
ZNF839	.	14:102330416:C:T	T	C	0.0954296	0.0762841	0.210943
LINC02323	rs2403063	14:102556624:C:G	G	C	0.0610694	0.0488275	0.211038
CINP	.	14:102359800:T:G	G	T	-0.0546786	0.0437181	0.21104
	.	14:102771884:A:G	G	A	-0.067454	0.0539709	0.211365
RCOR1	.	14:102625838:C:T	T	C	0.159252	0.127783	0.212668
	.	14:102763359:G:C	C	G	-0.0695714	0.0558924	0.213228
LINC02323	rs4906225	14:102560086:C:T	T	C	0.0607697	0.0488259	0.213272
ZNF839	.	14:102324469:G:A	A	G	0.0950256	0.0766325	0.214969
ZNF839	.	14:102327291:G:C	C	G	0.0950256	0.0766325	0.214969
ZNF839	.	14:102327512:T:C	C	T	0.0950256	0.0766325	0.214969
ZNF839	.	14:102327620:T:C	C	T	0.0950256	0.0766325	0.214969
LINC02323	rs2403062	14:102555976:C:T	T	C	0.0605149	0.0488286	0.215222
CDC42BPB	.	14:102961832:T:C	C	T	0.218677	0.176455	0.215243
HSP90AA1	rs2403027	14:102112703:G:A	A	G	0.109605	0.0884576	0.21532
HSP90AA1	rs1190593	14:102134008:G:A	A	G	0.0663742	0.0536461	0.21599
HSP90AA1	rs1190592	14:102134432:G:A	A	G	0.0663742	0.0536461	0.21599
HSP90AA1	rs1190591	14:102134513:C:T	T	C	0.0663742	0.0536461	0.21599
TECPR2	.	14:102391459:A:G	G	A	-0.05387	0.0435849	0.216466
TECPR2	.	14:102394594:T:C	C	T	-0.05387	0.0435849	0.216466
TECPR2	.	14:102400610:C:A	A	C	-0.05387	0.0435849	0.216466
WDR20	.	14:102220330:G:A	A	G	-0.197135	0.160071	0.218119
WDR20	.	14:102221613:T:C	C	T	-0.197135	0.160071	0.218119
LINC02323	.	14:102551795:C:T	T	C	-0.0522691	0.0424838	0.218573
LINC02323	.	14:102551958:T:C	C	T	-0.0522691	0.0424838	0.218573
	.	14:102770137:A:G	G	A	-0.0688044	0.055999	0.219195
LINC02323	.	14:102558290:T:C	C	T	-0.0515446	0.0421801	0.221702
TRAF3	.	14:102863807:G:C	C	G	0.0541495	0.0444781	0.223436
	.	14:102763519:C:T	T	C	-0.0674654	0.0555666	0.224696
WDR20	.	14:102189588:T:A	A	T	0.220331	0.182339	0.22691
WDR20	.	14:102195515:A:G	G	A	0.220331	0.182339	0.22691
TRAF3	.	14:102870467:T:C	C	T	0.139956	0.116006	0.227645
LBHD2	.	14:103082925:C:T	T	C	0.215011	0.178429	0.228195
HSP90AA1	rs1190600	14:102125121:A:C	C	A	0.0643672	0.053582	0.229642
MOK	.	14:102296300:A:G	G	A	0.0691879	0.0578432	0.231647
MOK	.	14:102288126:G:A	A	G	0.0638944	0.0534755	0.232151
MOK	.	14:102228841:C:T	T	C	-0.188882	0.159222	0.235512
MOK	.	14:102237244:A:T	T	A	-0.188882	0.159222	0.235512
MOK	.	14:102241333:G:A	A	G	-0.188882	0.159222	0.235512
MOK	.	14:102243802:T:C	C	T	-0.188882	0.159222	0.235512
MOK	.	14:102270397:T:C	C	T	-0.188882	0.159222	0.235512
MOK	.	14:102274923:T:C	C	T	-0.188882	0.159222	0.235512
	.	14:102763476:T:C	C	T	0.201002	0.16944	0.235515
	.	14:102763860:T:G	G	T	0.201002	0.16944	0.235515
	.	14:102764091:T:C	C	T	0.201002	0.16944	0.235515
	.	14:102764278:A:G	G	A	0.201002	0.16944	0.235515
	.	14:102768864:C:G	G	C	0.201002	0.16944	0.235515
	.	14:102770192:T:C	C	T	0.201002	0.16944	0.235515
LINC02323	.	14:102549662:A:G	G	A	-0.0502589	0.042576	0.237821
TRAF3	rs12887521	14:102781507:C:A	A	C	-0.0522214	0.0442657	0.23811
WDR20	.	14:102219846:G:A	A	G	0.0627551	0.0533297	0.2393
TRAF3	.	14:102869005:A:G	G	A	0.132281	0.112424	0.239344
	rs11160694	14:102572371:G:C	C	G	0.057382	0.0487967	0.239619
	rs4354853	14:102573195:G:A	A	G	0.057382	0.0487967	0.239619
	rs11628318	14:102573750:T:A	A	T	0.057382	0.0487967	0.239619
	rs12892184	14:102573963:C:A	A	C	0.057382	0.0487967	0.239619
MOK	.	14:102273671:C:T	T	C	0.0707024	0.0601573	0.239878
MOK	.	14:102232062:G:A	A	G	0.0627135	0.0534369	0.240556
MOK	.	14:102232262:C:A	A	C	0.0627135	0.0534369	0.240556
MOK	.	14:102236864:G:A	A	G	0.0627135	0.0534369	0.240556
LINC02323	.	14:102557977:T:G	G	T	-0.0495158	0.0422054	0.240712
MOK	.	14:102281484:G:A	A	G	0.0626785	0.0534767	0.241169
AMN	rs1190232	14:102927257:T:G	G	T	-0.050328	0.0430584	0.242472
TECPR2	.	14:102380519:T:G	G	T	-0.0513931	0.0441087	0.243959
MOK	.	14:102276489:A:T	T	A	0.0622258	0.0534706	0.24453
MOK	.	14:102278165:C:T	T	C	0.0622258	0.0534706	0.24453
MOK	.	14:102284740:T:C	C	T	0.0622258	0.0534706	0.24453
MOK	.	14:102289870:C:T	T	C	0.0622258	0.0534706	0.24453
MOK	.	14:102290161:C:T	T	C	0.0622258	0.0534706	0.24453
WDR20	.	14:102218000:T:C	C	T	0.103021	0.0885353	0.244579
CDC42BPB	.	14:102945498:T:C	C	T	0.052345	0.0450521	0.245286
CDC42BPB	rs4398049	14:102972568:A:G	G	A	0.0496042	0.0427091	0.245461
MOK	.	14:102302032:A:G	G	A	0.103325	0.0892549	0.247011
	.	14:102573378:A:T	T	A	-0.0487277	0.0422442	0.248715
TRAF3	.	14:102824694:A:G	G	A	0.0514307	0.0446539	0.249418
MOK	.	14:102291520:C:T	T	C	0.0615786	0.0534781	0.249538
CINP	.	14:102363920:T:C	C	T	-0.0507661	0.0441216	0.249899
TECPR2	.	14:102381149:T:C	C	T	-0.0505838	0.0440874	0.251236
TECPR2	.	14:102386923:A:G	G	A	-0.0505838	0.0440874	0.251236
CINP	.	14:102366902:T:C	C	T	-0.166566	0.145493	0.252276
TECPR2	.	14:102368414:T:C	C	T	-0.166566	0.145493	0.252276
ANKRD9	.	14:102504172:T:C	C	T	-0.0533326	0.0465861	0.252285
MOK	COSV51964165	14:102229356:C:T	T	C	0.0610226	0.0534304	0.253415
MOK	.	14:102271390:G:A	A	G	0.0607211	0.0534191	0.255666
AMN	.	14:102918197:C:T	T	C	0.160399	0.141231	0.256074
CDC42BPB	.	14:102943326:G:C	C	G	0.172987	0.152472	0.256563
MOK	.	14:102290316:G:C	C	G	0.0607068	0.053529	0.256757
	.	14:102753523:G:A	A	G	0.193089	0.170335	0.256969
	.	14:102754064:A:G	G	A	0.193089	0.170335	0.256969
	.	14:102754343:A:G	G	A	0.193089	0.170335	0.256969
	.	14:102757018:G:A	A	G	0.193089	0.170335	0.256969
	.	14:102757823:T:C	C	T	0.193089	0.170335	0.256969
	.	14:102758515:A:G	G	A	0.193089	0.170335	0.256969
	.	14:102760114:A:G	G	A	0.193089	0.170335	0.256969
RN7SL546P	rs2403064	14:102587146:G:A	A	G	0.0550645	0.0487357	0.258535
LINC02323	.	14:102552822:C:G	G	C	-0.0477568	0.0422735	0.258598
TRAF3	.	14:102799329:A:G	G	A	-0.0523054	0.0463106	0.258709
MOK	.	14:102281311:A:G	G	A	0.117363	0.104081	0.259482
MOK	.	14:102298483:T:C	C	T	0.0649317	0.057639	0.259944
AMN	rs1190227	14:102925361:C:A	A	C	-0.0484805	0.0430519	0.260125
TRAF3	.	14:102818275:A:G	G	A	-0.0521669	0.0463774	0.260659
TRAF3	.	14:102823300:C:T	T	C	-0.052141	0.0464911	0.262064
TRAF3	.	14:102880502:A:T	T	A	0.130594	0.116575	0.262607
CDC42BPB	.	14:102945931:C:T	T	C	0.0487403	0.0435826	0.26342
ANKRD9	.	14:102504699:A:G	G	A	-0.0487107	0.0435586	0.263447
TRAF3	.	14:102908547:C:T	T	C	0.126227	0.113164	0.264664
RN7SL546P	rs4906228	14:102584427:A:C	C	A	0.0551443	0.0497019	0.267214
TRAF3	.	14:102885829:C:G	G	C	0.12874	0.116299	0.268305
TRAF3	.	14:102886346:T:C	C	T	0.12874	0.116299	0.268305
TRAF3	rs1956160	14:102818542:A:G	G	A	-0.0470305	0.0425421	0.268941
MOK	.	14:102247244:C:T	T	C	0.0590623	0.0534602	0.269251
CDC42BPB	rs7147226	14:102965533:T:C	C	T	0.0472259	0.0427881	0.269717
WDR20	COSV51966716	14:102226320:C:T	T	C	0.0588381	0.0534606	0.271076
MOK	.	14:102240581:C:T	T	C	0.0586061	0.0534529	0.272901
MOK	.	14:102240654:C:T	T	C	0.0586061	0.0534529	0.272901
MOK	.	14:102252082:G:A	A	G	0.0586061	0.0534529	0.272901
MOK	.	14:102253553:T:A	A	T	0.0586061	0.0534529	0.272901
MOK	.	14:102254559:C:T	T	C	0.0586061	0.0534529	0.272901
TECPR2	.	14:102400410:G:A	A	G	-0.0483644	0.0441328	0.27313
MOK	.	14:102244864:C:G	G	C	0.0581432	0.0534668	0.276832
MOK	.	14:102253360:C:G	G	C	0.0654012	0.0602711	0.277869
CDC42BPB	rs911630	14:102967479:C:T	T	C	0.0463559	0.0427242	0.27792
LINC02323	.	14:102557799:A:G	G	A	-0.0457949	0.0422113	0.277967
ANKRD9	.	14:102510394:A:T	T	A	-0.0506671	0.0467269	0.278221
MOK	.	14:102238414:G:A	A	G	0.057862	0.0534577	0.27908
MOK	.	14:102267188:C:A	A	C	0.0575144	0.0534068	0.281519
MOK	.	14:102267874:C:T	T	C	0.0575144	0.0534068	0.281519
TRAF3	.	14:102842444:G:A	A	G	0.153314	0.142483	0.281922
WDR20	.	14:102204195:T:G	G	T	0.193957	0.181203	0.284445
WDR20	.	14:102205681:C:A	A	C	0.193957	0.181203	0.284445
MOK	.	14:102296747:T:C	C	T	0.187432	0.175704	0.286084
MOK	.	14:102297185:G:A	A	G	0.187432	0.175704	0.286084
CDC42BPB	.	14:102975169:A:G	G	A	0.161574	0.151813	0.287196
CDC42BPB	.	14:102981463:G:T	T	G	0.161574	0.151813	0.287196
CDC42BPB	.	14:102982202:T:G	G	T	0.161574	0.151813	0.287196
RN7SL546P	rs4356406	14:102583769:G:A	A	G	0.0518421	0.0487803	0.287887
HSP90AA1	rs1190599	14:102126692:C:T	T	C	0.0704972	0.066353	0.288028
LBHD2	.	14:103082376:C:T	T	C	-0.101324	0.0955018	0.288706
	.	14:102757079:A:G	G	A	0.0671641	0.0633233	0.288847
RN7SL546P	rs4900545	14:102584795:C:T	T	C	0.0527196	0.0497064	0.288862
MOK	.	14:102269846:C:T	T	C	0.0566321	0.0534249	0.28913
TRAF3	.	14:102859420:G:T	T	G	0.122406	0.116011	0.291369
TRAF3	.	14:102868235:C:A	A	C	0.122406	0.116011	0.291369
MOK	.	14:102266987:T:A	A	T	0.0562489	0.0534192	0.292355
TECPR2	.	14:102436372:A:G	G	A	-0.048605	0.0463078	0.293898
TECPR2	.	14:102415148:G:C	C	G	-0.0455345	0.0435782	0.296073
TRAF3	.	14:102827941:T:C	C	T	0.145827	0.139985	0.297535
TECPR2	.	14:102442196:T:C	C	T	-0.0481872	0.0463589	0.298601
TECPR2	.	14:102368249:G:T	T	G	-0.0456739	0.044078	0.300106
CDC42BPB	.	14:103048050:A:G	G	A	0.0462034	0.0446376	0.300633
MOK	.	14:102237799:T:C	C	T	0.0925505	0.0895947	0.301608
CDC42BPB	.	14:103004310:C:T	T	C	0.153556	0.148732	0.301869
CDC42BPB	.	14:102983201:T:C	C	T	-0.0741239	0.0721383	0.304174
TECPR2	.	14:102474083:T:C	C	T	-0.0474377	0.0463846	0.306448
TECPR2	.	14:102438773:C:G	G	C	-0.0470899	0.0463477	0.309623
TECPR2	.	14:102439021:T:C	C	T	-0.0470899	0.0463477	0.309623
LINC02323	.	14:102557349:A:C	C	A	-0.042762	0.0421931	0.31083
MOK	.	14:102253283:G:A	A	G	0.05395	0.053744	0.31546
TRAF3	rs3803286	14:102780133:A:G	G	A	-0.0445214	0.0444725	0.316779
TECPR2	COSV63972275	14:102452710:T:C	C	T	-0.0463897	0.0464002	0.31742
TECPR2	.	14:102470164:A:T	T	A	-0.0463897	0.0464002	0.31742
LBHD2	.	14:103084288:A:G	G	A	-0.119611	0.119647	0.317458
LBHD2	.	14:103092865:C:T	T	C	0.0462548	0.0463036	0.31782
TECPR2	.	14:102378257:A:G	G	A	0.0528426	0.0532237	0.320789
WDR20	.	14:102225083:G:A	A	G	0.086807	0.0875559	0.321468
CDC42BPB	.	14:102976895:G:A	A	G	0.0423265	0.0430189	0.325162
TECPR2	.	14:102384227:C:T	T	C	-0.0432547	0.0441082	0.326765
TECPR2	.	14:102404898:T:C	C	T	-0.141438	0.144344	0.327151
TECPR2	.	14:102406940:T:C	C	T	-0.141438	0.144344	0.327151
TECPR2	.	14:102431632:A:G	G	A	-0.141438	0.144344	0.327151
TECPR2	.	14:102432832:T:C	C	T	-0.141438	0.144344	0.327151
TECPR2	.	14:102446620:A:G	G	A	-0.141438	0.144344	0.327151
TECPR2	.	14:102457616:T:C	C	T	-0.0452329	0.0463229	0.328831
CDC42BPB	.	14:102993878:T:C	C	T	0.0419384	0.0429827	0.329211
CDC42BPB	.	14:102996765:T:C	C	T	0.0419809	0.0430654	0.329651
TECPR2	.	14:102468340:A:G	G	A	-0.140905	0.144899	0.330834
TRAF3	.	14:102785933:A:G	G	A	-0.0562796	0.0581666	0.333265
	.	14:102765710:G:C	C	G	-0.0517031	0.0538003	0.336542
TECPR2	.	14:102496515:G:C	C	G	-0.0445734	0.0464355	0.337106
TECPR2	.	14:102427105:A:G	G	A	-0.0418434	0.0436141	0.337356
MOK	.	14:102296743:A:G	G	A	0.0569097	0.0593179	0.337357
TRAF3	.	14:102784666:T:C	C	T	-0.0555298	0.0580512	0.338786
TRAF3	.	14:102842762:C:A	A	C	0.133084	0.139171	0.33894
TECPR2	.	14:102463297:G:A	A	G	-0.0444321	0.0464785	0.339087
TECPR2	.	14:102463309:C:T	T	C	-0.0444321	0.0464785	0.339087
	.	14:102772121:G:A	A	G	-0.0530821	0.0556264	0.339951
TRAF3	.	14:102843054:C:T	T	C	0.109828	0.115502	0.341669
LINC02323	.	14:102552390:A:G	G	A	0.0417757	0.0441527	0.344064
AMN	rs1190228	14:102925406:A:G	G	A	-0.040699	0.0430623	0.344598
TECPR2	.	14:102485856:A:G	G	A	-0.0437119	0.0464041	0.346201
TECPR2	.	14:102486492:C:A	A	C	-0.0437119	0.0464041	0.346201
	.	14:102765162:G:A	A	G	-0.0506024	0.0537661	0.346625
CDC42BPB	.	14:102998358:G:A	A	G	0.0404534	0.043031	0.347167
HSP90AA1	rs11624546	14:102110490:A:G	G	A	0.0653621	0.0698733	0.349563
	rs11160693	14:102565494:C:A	A	C	0.0457427	0.0489785	0.350339
MOK	.	14:102256670:C:G	G	C	0.0551291	0.0590432	0.350455
LBHD2	.	14:103082746:T:C	C	T	-0.110536	0.118769	0.352022
TRAF3	rs12880641	14:102785115:T:G	G	T	-0.0412474	0.0443265	0.352094
HSP90AA1	.	14:102119876:C:T	T	C	0.0652305	0.0703607	0.353881
TECPR2	.	14:102483533:G:C	C	G	-0.0429334	0.046393	0.354743
CINP	.	14:102356233:G:A	A	G	-0.0406662	0.0441465	0.356964
TRAF3	.	14:102854191:G:A	A	G	0.128757	0.14044	0.359241
CDC42BPB	.	14:102995426:C:A	A	C	0.0393594	0.043015	0.360184
	.	14:102756061:C:T	T	C	0.0409168	0.0447468	0.360503
TECPR2	.	14:102484505:A:G	G	A	-0.0423336	0.0463971	0.361548
CDC42BPB	rs1885407	14:102985376:T:G	G	T	0.0555381	0.0609459	0.362154
CDC42BPB	.	14:102995595:C:G	G	C	0.0391457	0.0430651	0.363356
CDC42BPB	.	14:102995614:A:G	G	A	0.0391457	0.0430651	0.363356
MOK	COSV51964577	14:102275629:C:T	T	C	0.0533482	0.059035	0.36617
MIR4309	rs35443066	14:102540206:T:C	C	T	0.0559229	0.0619048	0.36633
LINC02323	rs11160692	14:102540282:C:T	T	C	0.0559229	0.0619048	0.36633
CDC42BPB	.	14:102964210:A:C	C	A	0.0540738	0.0601775	0.368881
MOK	.	14:102297140:T:G	G	T	0.0529489	0.059073	0.370077
HSP90AA1	rs4264324	14:102116365:C:G	G	C	0.0628036	0.070118	0.370421
MOK	.	14:102235933:A:G	G	A	0.0528954	0.0590584	0.370441
MOK	.	14:102241830:A:C	C	A	0.0528954	0.0590584	0.370441
MOK	.	14:102241864:C:G	G	C	0.0528954	0.0590584	0.370441
WDR20	.	14:102226670:T:C	C	T	0.0524487	0.0585836	0.370638
	.	14:103075845:G:A	A	G	-0.111932	0.125583	0.372768
WDR20	.	14:102212866:G:C	C	G	0.148577	0.167234	0.374306
MOK	.	14:102279899:G:A	A	G	0.0521452	0.0590197	0.376954
TRAF3	.	14:102797986:T:C	C	T	-0.0506001	0.0574261	0.378245
CDC42BPB	.	14:103006702:C:T	T	C	0.132732	0.151656	0.381457
CDC42BPB	.	14:103011682:C:T	T	C	0.132732	0.151656	0.381457
CDC42BPB	.	14:103024713:C:T	T	C	0.132732	0.151656	0.381457
TECPR2	.	14:102444086:G:A	A	G	-0.040399	0.0463096	0.383008
TECPR2	.	14:102445576:C:T	T	C	-0.040399	0.0463096	0.383008
CDC42BPB	.	14:103013719:G:C	C	G	0.0397738	0.0456107	0.383193
ZNF839	.	14:102336289:C:T	T	C	0.143689	0.164807	0.383285
CDC42BPB	.	14:103000296:T:C	C	T	0.128942	0.148069	0.38385
CDC42BPB	.	14:103004801:A:G	G	A	0.128942	0.148069	0.38385
CDC42BPB	.	14:103008952:G:A	A	G	0.128942	0.148069	0.38385
CDC42BPB	COSV63476994	14:103011168:C:T	T	C	0.128942	0.148069	0.38385
CDC42BPB	.	14:103012329:C:A	A	C	0.128942	0.148069	0.38385
CDC42BPB	.	14:103012525:T:C	C	T	0.128942	0.148069	0.38385
CDC42BPB	.	14:103019814:G:C	C	G	0.128942	0.148069	0.38385
CDC42BPB	.	14:103020290:T:C	C	T	0.128942	0.148069	0.38385
CDC42BPB	.	14:103021635:A:G	G	A	0.128942	0.148069	0.38385
LINC02323	rs4906219	14:102542501:G:A	A	G	0.0537753	0.0619052	0.385026
CDC42BPB	COSV63477004	14:102985956:A:G	G	A	0.0396151	0.0456132	0.38512
CDC42BPB	.	14:102937822:G:A	A	G	0.0373612	0.043079	0.385793
	.	14:102763668:C:G	G	C	-0.0464327	0.0535985	0.386322
TRAF3	.	14:102799740:T:C	C	T	-0.0497487	0.0574663	0.386654
CDC42BPB	.	14:103019638:T:C	C	T	0.127569	0.147519	0.387168
MOK	.	14:102236710:T:C	C	T	0.0575064	0.066633	0.38812
CDC42BPB	.	14:103049774:T:C	C	T	0.128792	0.14926	0.388211
TRAF3	rs7145882	14:102789124:T:C	C	T	-0.0379553	0.0441258	0.389699
MOK	.	14:102236607:C:A	A	C	0.0570647	0.0666066	0.391587
TECPR2	rs10142890	14:102484083:T:C	C	T	-0.0359798	0.0421619	0.393453
TECPR2	.	14:102433999:T:C	C	T	-0.0394867	0.0463009	0.393755
TRAF3	rs12888955	14:102790540:G:A	A	G	-0.0375037	0.0440609	0.394669
TRAF3	.	14:102799530:T:A	A	T	-0.0488311	0.0574546	0.395377
CDC42BPB	.	14:102942563:G:A	A	G	0.0365009	0.043112	0.397188
TRAF3	rs7158166	14:102775462:T:C	C	T	-0.0363339	0.0429383	0.397448
MIR4309	.	14:102539554:T:C	C	T	0.0544856	0.0644094	0.397593
MIR4309	.	14:102539710:C:G	G	C	0.0544856	0.0644094	0.397593
MIR4309	.	14:102539905:T:C	C	T	0.0544856	0.0644094	0.397593
MIR4309	.	14:102539962:A:G	G	A	0.0544856	0.0644094	0.397593
CDC42BPB	.	14:103017544:A:C	C	A	0.0357002	0.0423182	0.398886
MOK	.	14:102266330:T:A	A	T	0.0497483	0.0590102	0.399202
MOK	.	14:102266873:T:C	C	T	0.0497483	0.0590102	0.399202
WDR20	.	14:102184599:C:T	T	C	0.0673673	0.0799266	0.399304
LINC02323	rs4906220	14:102543030:G:A	A	G	0.0521698	0.0619413	0.399651
AMN	.	14:102926397:C:T	T	C	0.0431635	0.0513549	0.400632
TECPR2	.	14:102420794:C:A	A	C	-0.0366002	0.0435968	0.401179
TECPR2	.	14:102421188:A:G	G	A	-0.0366002	0.0435968	0.401179
TECPR2	.	14:102449087:T:A	A	T	-0.0387818	0.0463029	0.402273
TECPR2	.	14:102460970:T:C	C	T	-0.0387818	0.0463029	0.402273
TECPR2	.	14:102464477:T:C	C	T	-0.0387818	0.0463029	0.402273
TECPR2	.	14:102464509:T:C	C	T	-0.0387818	0.0463029	0.402273
HSP90AA1	rs1190603	14:102119787:G:A	A	G	0.0586465	0.0700291	0.402335
AMN	rs1190229	14:102925912:A:G	G	A	-0.0360619	0.0431058	0.402822
TRAF3	.	14:102877671:G:A	A	G	0.124687	0.149881	0.405462
TRAF3	.	14:102878177:T:G	G	T	0.124687	0.149881	0.405462
TRAF3	.	14:102879963:G:A	A	G	0.124687	0.149881	0.405462
TRAF3	.	14:102881408:G:A	A	G	0.124687	0.149881	0.405462
TRAF3	.	14:102886612:T:C	C	T	0.124687	0.149881	0.405462
TRAF3	.	14:102886679:T:C	C	T	0.124687	0.149881	0.405462
TRAF3	.	14:102886735:C:A	A	C	0.124687	0.149881	0.405462
TRAF3	.	14:102887039:A:C	C	A	0.124687	0.149881	0.405462
TRAF3	.	14:102895354:T:C	C	T	0.124687	0.149881	0.405462
TRAF3	.	14:102896387:G:A	A	G	0.124687	0.149881	0.405462
	.	14:102768713:G:A	A	G	-0.0446086	0.0538516	0.407466
TRAF3	.	14:102797152:G:C	C	G	-0.0469814	0.0574083	0.413145
TRAF3	.	14:102852441:G:C	C	G	0.120941	0.147931	0.413615
TRAF3	.	14:102855985:A:G	G	A	0.120941	0.147931	0.413615
TRAF3	.	14:102856365:C:T	T	C	0.120941	0.147931	0.413615
TRAF3	.	14:102857120:T:G	G	T	0.120941	0.147931	0.413615
TRAF3	.	14:102864296:G:C	C	G	0.120941	0.147931	0.413615
TRAF3	.	14:102864561:T:A	A	T	0.120941	0.147931	0.413615
TRAF3	.	14:102864643:T:C	C	T	0.120941	0.147931	0.413615
TRAF3	.	14:102866080:A:G	G	A	0.120941	0.147931	0.413615
TRAF3	.	14:102870921:T:C	C	T	0.120941	0.147931	0.413615
TRAF3	.	14:102875141:G:T	T	G	0.120941	0.147931	0.413615
TRAF3	rs7158187	14:102775508:T:C	C	T	-0.0350511	0.0429304	0.414236
CDC42BPB	.	14:102960081:A:C	C	A	0.0365456	0.0449047	0.415732
WDR20	rs1190590	14:102135598:A:G	G	A	0.0541498	0.0666283	0.416382
WDR20	rs1212240	14:102135884:T:G	G	T	0.0541498	0.0666283	0.416382
CDC42BPB	rs2239660	14:102973573:G:C	C	G	0.0342517	0.042259	0.417642
ZNF839	.	14:102333223:G:C	C	G	0.132518	0.163981	0.419015
TRAF3	rs7401984	14:102788084:T:C	C	T	-0.0459453	0.0569708	0.419971
TRAF3	rs11624345	14:102800045:G:A	A	G	-0.0355737	0.0442194	0.421119
LINC02323	.	14:102542766:T:C	C	T	0.0516755	0.0644603	0.422748
RCOR1	.	14:102735538:G:A	A	G	0.0513973	0.064126	0.422839
CDC42BPB	.	14:103003034:A:G	G	A	0.0365602	0.0456384	0.423084
LINC02323	rs11626736	14:102541317:A:G	G	A	0.0495494	0.0619642	0.423916
CDC42BPB	.	14:103019122:T:C	C	T	0.118863	0.148762	0.424281
	.	14:102750064:T:G	G	T	0.0513766	0.0644083	0.425062
	.	14:102750066:G:A	A	G	0.0513766	0.0644083	0.425062
TRAF3	.	14:102901766:G:T	T	G	0.0924821	0.116869	0.428751
	.	14:102748897:C:T	T	C	0.0507378	0.0643811	0.430647
	.	14:102750014:C:T	T	C	0.0507378	0.0643811	0.430647
MOK	COSV51963339	14:102297545:C:G	G	C	0.130208	0.165579	0.431645
WDR20	rs1190586	14:102141766:T:G	G	T	0.0414144	0.0526779	0.431761
LINC02323	rs11623630	14:102541713:T:C	C	T	0.0486149	0.061851	0.431867
CDC42BPB	.	14:103052770:A:C	C	A	0.0347045	0.0446208	0.436707
HSP90AA1	rs1190597	14:102129193:G:T	T	G	0.0517329	0.0665202	0.436745
CDC42BPB	.	14:103049464:C:T	T	C	0.0354478	0.0456273	0.437219
WDR20	rs1211835	14:102161968:G:A	A	G	0.0406754	0.0524058	0.437652
RCOR1	.	14:102615361:T:C	C	T	0.108852	0.140276	0.437758
ZNF839	.	14:102316169:G:T	T	G	-0.108779	0.14064	0.43925
ZNF839	.	14:102316764:A:C	C	A	-0.108779	0.14064	0.43925
ZNF839	.	14:102317081:A:C	C	A	-0.108779	0.14064	0.43925
MOK	.	14:102230815:G:A	A	G	0.127908	0.165608	0.439904
CDC42BPB	.	14:103007954:G:T	T	G	0.0332064	0.0430818	0.440841
RCOR1	rs4906229	14:102591174:A:C	C	A	0.0384019	0.0498769	0.44134
LBHD2	.	14:103082364:C:T	T	C	-0.0727828	0.0949481	0.443347
LBHD2	.	14:103082365:T:G	G	T	-0.0727828	0.0949481	0.443347
MOK	.	14:102237709:A:G	G	A	0.1273	0.166301	0.443989
MOK	.	14:102243674:T:G	G	T	0.1273	0.166301	0.443989
MOK	.	14:102287370:A:G	G	A	0.1273	0.166301	0.443989
MOK	.	14:102291852:A:G	G	A	0.1273	0.166301	0.443989
MOK	.	14:102293210:T:C	C	T	0.1273	0.166301	0.443989
	.	14:102917244:T:C	C	T	0.115244	0.151145	0.445777
AMN	.	14:102918905:G:A	A	G	0.115244	0.151145	0.445777
TRAF3	.	14:102790624:G:A	A	G	-0.0417799	0.0548973	0.446624
CDC42BPB	.	14:102989555:A:G	G	A	0.134122	0.176501	0.447319
	.	14:102763817:G:T	T	G	-0.040661	0.053527	0.447473
LBHD2	.	14:103089087:A:G	G	A	0.116507	0.153735	0.448546
TECPR2	.	14:102486606:A:G	G	A	-0.0353508	0.0466511	0.448588
TECPR2	.	14:102483760:T:C	C	T	-0.0353185	0.0466415	0.448909
CDC42BPB	.	14:103039320:G:A	A	G	0.0345314	0.0456133	0.449022
CDC42BPB	.	14:102971293:A:G	G	A	0.0340167	0.0449614	0.449305
WDR20	COSV54475442	14:102183070:A:G	G	A	0.0395438	0.0523989	0.450448
CDC42BPB	.	14:102977824:C:G	G	C	0.112168	0.149255	0.452341
CDC42BPB	.	14:102979507:T:C	C	T	0.112168	0.149255	0.452341
	.	14:102767304:C:T	T	C	-0.0400851	0.0533795	0.452685
WDR20	.	14:102193330:C:T	T	C	0.0392667	0.0523976	0.453617
WDR20	.	14:102193675:T:C	C	T	0.0392667	0.0523976	0.453617
WDR20	rs1211836	14:102155888:C:T	T	C	0.0391401	0.052404	0.455129
WDR20	rs1742617	14:102159092:A:T	T	A	0.0391401	0.052404	0.455129
WDR20	rs1190573	14:102167509:C:T	T	C	0.0391401	0.052404	0.455129
WDR20	rs1190572	14:102168252:A:G	G	A	0.0391401	0.052404	0.455129
WDR20	rs1190571	14:102168564:C:A	A	C	0.0391401	0.052404	0.455129
WDR20	rs1307672	14:102175769:G:T	T	G	0.0391401	0.052404	0.455129
WDR20	.	14:102180788:A:G	G	A	0.0391401	0.052404	0.455129
WDR20	.	14:102180866:T:C	C	T	0.0391401	0.052404	0.455129
WDR20	.	14:102196911:T:C	C	T	0.0391401	0.052404	0.455129
WDR20	.	14:102200102:C:T	T	C	0.0391401	0.052404	0.455129
WDR20	.	14:102200252:A:G	G	A	0.0391401	0.052404	0.455129
MOK	.	14:102292582:A:G	G	A	0.0582235	0.077984	0.4553
TRAF3	.	14:102785925:A:G	G	A	-0.0343171	0.0460029	0.455681
LINC02323	.	14:102541978:A:G	G	A	-0.0330646	0.0443868	0.45632
WDR20	rs1190575	14:102165671:C:G	G	C	0.0396409	0.0532256	0.45641
TECPR2	.	14:102408195:A:G	G	A	-0.104633	0.140603	0.45677
TRAF3	rs35673535	14:102812751:T:C	C	T	-0.0326644	0.043974	0.457595
WDR20	rs1210076	14:102152384:T:G	G	T	0.038832	0.0524158	0.458787
WDR20	rs1211199	14:102155422:G:A	A	G	0.038832	0.0524158	0.458787
WDR20	rs2792772	14:102155526:T:C	C	T	0.038832	0.0524158	0.458787
WDR20	rs1213012	14:102163370:G:A	A	G	0.038832	0.0524158	0.458787
WDR20	rs1190569	14:102171238:C:T	T	C	0.0381019	0.0515865	0.460148
MOK	.	14:102274157:T:C	C	T	0.0575579	0.0781255	0.461282
WDR20	rs1190585	14:102141915:T:A	A	T	0.0387028	0.052671	0.462459
	.	14:102771615:A:G	G	A	-0.0388104	0.0529622	0.463684
MOK	.	14:102248985:T:C	C	T	0.0816365	0.111449	0.463864
MOK	.	14:102248992:T:C	C	T	0.0816365	0.111449	0.463864
WDR20	rs1190580	14:102148479:G:A	A	G	0.0383293	0.0523683	0.464218
CDC42BPB	.	14:103011454:C:T	T	C	0.0308802	0.0422979	0.465351
	.	14:102749655:A:C	C	A	0.0469145	0.0644561	0.466704
CINP	COSV53736637	14:102359436:C:G	G	C	-0.0889814	0.122542	0.467758
WDR20	.	14:102202669:C:T	T	C	0.0379761	0.0525388	0.46979
TECPR2	COSV63970300	14:102468125:T:C	C	T	0.0655606	0.0907114	0.469841
TECPR2	.	14:102470904:T:C	C	T	0.0652906	0.0906061	0.471157
LBHD2	.	14:103086085:A:T	T	A	-0.067547	0.0937563	0.471246
TECPR2	.	14:102419264:G:C	C	G	-0.0333878	0.0466182	0.47387
TECPR2	.	14:102473552:G:A	A	G	-0.100971	0.141109	0.474268
TRAF3	.	14:102789862:G:C	C	G	-0.0393404	0.0551542	0.475672
MOK	.	14:102273938:C:A	A	C	0.0555856	0.0780388	0.47629
MOK	.	14:102229769:G:C	C	G	0.0812767	0.114445	0.47759
MOK	.	14:102231447:T:C	C	T	0.0812767	0.114445	0.47759
MOK	.	14:102251451:G:C	C	G	-0.0764105	0.108026	0.479358
LINC02323	.	14:102547593:T:C	C	T	0.0463199	0.0658372	0.481712
WDR20	.	14:102224111:A:G	G	A	0.0806216	0.114731	0.482241
WDR20	.	14:102226150:A:G	G	A	0.0806216	0.114731	0.482241
MOK	.	14:102230574:A:G	G	A	0.0806216	0.114731	0.482241
MOK	.	14:102231368:C:T	T	C	0.0806216	0.114731	0.482241
TRAF3	.	14:102914066:T:G	G	T	-0.0393668	0.0564632	0.485671
TECPR2	.	14:102421284:A:G	G	A	-0.0307651	0.0441487	0.485896
WDR20	rs1190564	14:102178172:G:A	A	G	0.0364106	0.052417	0.487285
EXOC3L4	.	14:103095734:G:A	A	G	0.109383	0.157905	0.48849
RCOR1	.	14:102679309:A:T	T	A	0.0322788	0.0467977	0.490351
WDR20	rs1190584	14:102143256:C:T	T	C	0.0362289	0.0526597	0.491464
ANKRD9	rs1998420	14:102513287:G:C	C	G	-0.0290435	0.0423102	0.492434
TRAF3	rs9783665	14:102804821:T:A	A	T	-0.0301976	0.044091	0.493413
MOK	.	14:102278152:A:C	C	A	0.0535355	0.078169	0.493427
MOK	.	14:102279170:A:G	G	A	0.0535355	0.078169	0.493427
MOK	.	14:102281948:C:T	T	C	0.0535355	0.078169	0.493427
MOK	.	14:102285847:A:G	G	A	0.0535355	0.078169	0.493427
MOK	.	14:102287920:A:C	C	A	0.0535355	0.078169	0.493427
CDC42BPB	.	14:103011085:G:C	C	G	0.0311332	0.0455601	0.49439
ZNF839	COSV51757504	14:102322761:T:C	C	T	0.11084	0.162341	0.49476
ZNF839	.	14:102323936:G:A	A	G	0.11084	0.162341	0.49476
ZNF839	.	14:102324146:C:T	T	C	0.11084	0.162341	0.49476
ZNF839	.	14:102324785:A:C	C	A	0.11084	0.162341	0.49476
MOK	.	14:102299146:A:T	T	A	0.0422203	0.0619307	0.495407
TRAF3	.	14:102885827:T:G	G	T	0.0812073	0.119163	0.495568
TRAF3	rs71421262	14:102777071:A:G	G	A	-0.0291408	0.0429576	0.497542
TRAF3	rs941726	14:102783339:T:C	C	T	-0.0381071	0.0566994	0.501526
RCOR1	.	14:102597584:C:T	T	C	0.0443222	0.0659594	0.501608
MOK	.	14:102272566:A:T	T	A	0.0524154	0.0780601	0.501918
TRAF3	.	14:102915545:T:C	C	T	-0.0378539	0.0564062	0.50216
RCOR1	.	14:102595785:T:C	C	T	0.0442249	0.0659598	0.50255
RCOR1	.	14:102690249:T:C	C	T	0.031302	0.0467833	0.503441
WDR20	.	14:102227779:T:C	C	T	0.0545962	0.0818697	0.504857
TRAF3	.	14:102817939:G:A	A	G	-0.0366717	0.0551888	0.506385
CDC42BPB	.	14:103009321:G:A	A	G	0.0302282	0.045714	0.508455
TRAF3	.	14:102873509:G:A	A	G	0.0785085	0.118839	0.508851
	.	14:102767883:T:C	C	T	-0.035093	0.053617	0.512782
	.	14:102767886:A:C	C	A	-0.035093	0.053617	0.512782
	.	14:102768225:T:C	C	T	-0.035093	0.053617	0.512782
	.	14:102768429:C:T	T	C	-0.035093	0.053617	0.512782
	.	14:103072515:T:C	C	T	-0.08332	0.127397	0.513099
	.	14:103074173:A:G	G	A	-0.08332	0.127397	0.513099
LBHD2	.	14:103082978:A:T	T	A	0.10092	0.154446	0.513476
WDR20	.	14:102223933:A:G	G	A	0.0773991	0.118644	0.514165
MOK	.	14:102297705:T:C	C	T	0.0402894	0.0619263	0.515304
TRAF3	rs12432676	14:102814320:G:A	A	G	-0.0287019	0.0442085	0.516183
TRAF3	.	14:102775994:T:C	C	T	-0.032865	0.0506607	0.516514
WDR20	.	14:102220111:A:C	C	A	0.0737403	0.114143	0.518256
TRAF3	.	14:102894103:A:G	G	A	-0.0364906	0.0565997	0.519113
TRAF3	rs35022220	14:102802048:G:A	A	G	-0.0283274	0.0440721	0.520385
TRAF3	rs4145824	14:102805263:G:A	A	G	-0.0283274	0.0440721	0.520385
TRAF3	rs12880432	14:102801163:G:C	C	G	-0.0282522	0.0439822	0.520642
TRAF3	rs12434396	14:102816265:C:G	G	C	-0.0282229	0.0441913	0.523049
TECPR2	.	14:102426587:T:C	C	T	-0.0281563	0.0440899	0.523076
WDR20	.	14:102221748:A:G	G	A	0.0733407	0.114962	0.523501
RCOR1	.	14:102646254:C:T	T	C	0.0297885	0.0467795	0.524265
RCOR1	.	14:102653088:T:C	C	T	0.0297885	0.0467795	0.524265
RCOR1	.	14:102654895:A:G	G	A	0.0297885	0.0467795	0.524265
LBHD2	rs10130370	14:103093558:C:T	T	C	-0.035285	0.0554137	0.524284
AMN	.	14:102920751:T:C	C	T	0.0974805	0.153212	0.524616
RCOR1	rs1190336	14:102642141:C:T	T	C	0.0296506	0.0467328	0.525773
CDC42BPB	.	14:103036278:A:G	G	A	-0.0291104	0.0459617	0.526497
	.	14:103076861:T:C	C	T	-0.0611097	0.0965237	0.526665
RCOR1	.	14:102639887:G:C	C	G	0.0416084	0.0657678	0.526958
RCOR1	.	14:102644193:G:A	A	G	0.0416084	0.0657678	0.526958
RCOR1	rs1815261	14:102589523:A:G	G	A	0.0325156	0.0514817	0.527651
	.	14:103077741:A:G	G	A	-0.0611157	0.0967746	0.527696
RCOR1	.	14:102661216:C:T	T	C	0.0415096	0.0658147	0.528234
RCOR1	.	14:102661487:C:T	T	C	0.0415096	0.0658147	0.528234
RCOR1	.	14:102666723:A:G	G	A	0.0415096	0.0658147	0.528234
RCOR1	.	14:102667454:C:T	T	C	0.0415096	0.0658147	0.528234
MOK	.	14:102231697:T:C	C	T	0.0515033	0.081856	0.529222
MOK	.	14:102235216:A:G	G	A	0.0515033	0.081856	0.529222
MOK	.	14:102235994:T:C	C	T	0.0515033	0.081856	0.529222
MOK	.	14:102243488:A:G	G	A	0.0515033	0.081856	0.529222
MOK	.	14:102247587:T:C	C	T	0.0515033	0.081856	0.529222
MOK	.	14:102250551:A:G	G	A	0.0515033	0.081856	0.529222
MOK	COSV51963386	14:102255540:G:C	C	G	0.0515033	0.081856	0.529222
MOK	.	14:102263465:A:G	G	A	0.0515033	0.081856	0.529222
MOK	COSV51965544	14:102263544:G:A	A	G	0.0515033	0.081856	0.529222
RCOR1	rs1190343	14:102634011:G:A	A	G	0.0293704	0.0467544	0.529883
TRAF3	.	14:102812966:G:A	A	G	-0.0346717	0.0552683	0.530439
WDR20	.	14:102228572:C:T	T	C	0.0692917	0.110702	0.531361
AMN	.	14:102918736:G:A	A	G	-0.0331134	0.0529821	0.531976
	.	14:102768035:G:T	T	G	-0.0332853	0.0534432	0.533405
	.	14:102768036:C:T	T	C	-0.0332853	0.0534432	0.533405
	.	14:102768059:G:C	C	G	-0.0332853	0.0534432	0.533405
TRAF3	.	14:102911017:G:T	T	G	-0.0358075	0.0579072	0.536338
MOK	.	14:102240967:T:C	C	T	0.0685644	0.110958	0.536621
MOK	.	14:102250175:C:T	T	C	0.0685644	0.110958	0.536621
MOK	.	14:102250398:C:T	T	C	0.0685644	0.110958	0.536621
MOK	.	14:102251493:C:G	G	C	0.0685644	0.110958	0.536621
MOK	.	14:102254397:G:T	T	G	0.0685644	0.110958	0.536621
MOK	.	14:102255183:T:C	C	T	0.0685644	0.110958	0.536621
MOK	.	14:102256647:T:C	C	T	0.0685644	0.110958	0.536621
MOK	.	14:102259038:A:C	C	A	0.0685644	0.110958	0.536621
MOK	COSV51966239	14:102262185:A:G	G	A	0.0685644	0.110958	0.536621
MOK	.	14:102262211:C:T	T	C	0.0685644	0.110958	0.536621
MOK	.	14:102262948:C:T	T	C	0.0685644	0.110958	0.536621
MOK	.	14:102263455:T:G	G	T	0.0685644	0.110958	0.536621
MOK	COSV104559553	14:102263549:A:G	G	A	0.0685644	0.110958	0.536621
MOK	.	14:102264808:C:T	T	C	0.0685644	0.110958	0.536621
MOK	.	14:102270114:T:C	C	T	0.0685644	0.110958	0.536621
MOK	.	14:102275337:A:G	G	A	0.0685644	0.110958	0.536621
MOK	.	14:102275495:T:C	C	T	0.0685644	0.110958	0.536621
MOK	.	14:102278727:C:G	G	C	0.0685644	0.110958	0.536621
MOK	.	14:102279062:C:T	T	C	0.0685644	0.110958	0.536621
MOK	.	14:102281512:G:A	A	G	0.0685644	0.110958	0.536621
MOK	.	14:102283421:T:C	C	T	0.0685644	0.110958	0.536621
MOK	.	14:102284097:T:C	C	T	0.0685644	0.110958	0.536621
MOK	.	14:102285906:C:A	A	C	0.0685644	0.110958	0.536621
MOK	.	14:102288910:G:T	T	G	0.0685644	0.110958	0.536621
MOK	.	14:102291854:G:A	A	G	0.0685644	0.110958	0.536621
RCOR1	.	14:102658722:C:A	A	C	0.028927	0.046851	0.536953
RCOR1	.	14:102660233:T:A	A	T	0.028927	0.046851	0.536953
RCOR1	.	14:102660575:G:T	T	G	0.028927	0.046851	0.536953
RCOR1	.	14:102661112:C:T	T	C	0.028927	0.046851	0.536953
RCOR1	COSV51765806	14:102662440:T:G	G	T	0.028927	0.046851	0.536953
RCOR1	.	14:102655813:C:T	T	C	0.0288681	0.0468701	0.537949
RCOR1	.	14:102653073:C:G	G	C	0.0292552	0.0475444	0.538341
MOK	.	14:102250355:A:G	G	A	0.0481363	0.0782354	0.538373
RCOR1	rs749543	14:102590913:C:A	A	C	0.0304099	0.0494452	0.53854
	.	14:103075684:T:G	G	T	0.0929698	0.151782	0.540191
MOK	.	14:102252807:C:A	A	C	0.0679753	0.111159	0.54086
WDR20	rs1190579	14:102148624:G:T	T	G	0.0477418	0.078213	0.541592
WDR20	.	14:102183114:G:T	T	G	0.0477418	0.078213	0.541592
WDR20	.	14:102193651:C:T	T	C	0.0477418	0.078213	0.541592
WDR20	.	14:102194147:G:C	C	G	0.0477418	0.078213	0.541592
ZNF839	.	14:102340916:C:A	A	C	-0.0861499	0.141692	0.543182
EXOC3L4	COSV66295655	14:103100448:T:C	C	T	0.0297169	0.0489361	0.543679
ZNF839	.	14:102339015:T:C	C	T	-0.0856484	0.14112	0.543904
LBHD2	.	14:103094324:G:C	C	G	0.0900139	0.148597	0.544675
TRAF3	rs11160704	14:102815003:A:G	G	A	-0.034652	0.057224	0.544814
RCOR1	.	14:102667048:C:T	T	C	0.0282919	0.0468246	0.545705
RCOR1	.	14:102683110:G:T	T	G	0.0282919	0.0468246	0.545705
RCOR1	.	14:102684070:G:A	A	G	0.0282919	0.0468246	0.545705
	rs8003143	14:103068380:A:G	G	A	-0.0274842	0.0455105	0.545904
CDC42BPB	.	14:103053645:A:C	C	A	-0.0863307	0.142964	0.545935
CINP	.	14:102350617:C:G	G	C	-0.0851491	0.14119	0.546455
CINP	.	14:102364423:C:T	T	C	-0.0851491	0.14119	0.546455
TECPR2	.	14:102377182:A:G	G	A	-0.0851491	0.14119	0.546455
TRAF3	.	14:102864536:T:C	C	T	-0.0339806	0.0565696	0.548049
	.	14:102768675:A:G	G	A	0.0257459	0.042988	0.549233
MOK	.	14:102229729:A:G	G	A	0.0690035	0.115255	0.549371
	.	14:102743934:G:A	A	G	0.0385893	0.0644816	0.549536
MOK	.	14:102240988:G:A	A	G	0.0468074	0.0782154	0.549545
TRAF3	.	14:102832359:T:C	C	T	0.0738367	0.123576	0.550172
TRAF3	.	14:102834719:T:C	C	T	0.0738367	0.123576	0.550172
TRAF3	rs11160700	14:102809633:T:C	C	T	-0.0263301	0.0440707	0.550206
	.	14:103073076:T:C	C	T	-0.0676915	0.113339	0.550342
WDR20	.	14:102180124:A:G	G	A	0.107273	0.179935	0.551056
MOK	.	14:102273050:A:G	G	A	0.0662305	0.111416	0.552217
TRAF3	.	14:102895680:C:A	A	C	-0.0335823	0.0566341	0.553201
WDR20	.	14:102225622:C:T	T	C	0.0488643	0.0824685	0.553502
WDR20	.	14:102227472:T:C	C	T	0.0488643	0.0824685	0.553502
LINC02323	rs7140280	14:102560654:G:A	A	G	0.0298128	0.0505982	0.555722
TRAF3	.	14:102883860:G:C	C	G	-0.0334061	0.0567003	0.555747
TRAF3	.	14:102841441:G:A	A	G	0.0723622	0.12325	0.557125
LBHD2	rs12894515	14:103092504:C:A	A	C	0.0242034	0.0414818	0.559577
	.	14:102738966:A:G	G	A	0.0402742	0.0690962	0.559979
TRAF3	.	14:102853763:C:G	G	C	-0.0329338	0.0565607	0.560382
TRAF3	.	14:102857578:T:C	C	T	-0.0329338	0.0565607	0.560382
TRAF3	.	14:102861821:T:C	C	T	-0.0329338	0.0565607	0.560382
EXOC3L4	.	14:103099825:A:G	G	A	0.0288091	0.0494825	0.560427
TECPR2	.	14:102413389:T:A	A	T	-0.0257465	0.044281	0.560948
MOK	.	14:102237119:G:A	A	G	0.045256	0.0781526	0.56254
WDR20	.	14:102191514:C:T	T	C	0.0451115	0.0780867	0.563459
TRAF3	.	14:102886764:G:A	A	G	-0.0324608	0.0566952	0.566951
TRAF3	.	14:102843406:T:C	C	T	-0.0323077	0.0564862	0.567351
TRAF3	.	14:102845808:T:G	G	T	-0.0323077	0.0564862	0.567351
EXOC3L4	.	14:103106478:G:A	A	G	0.0279368	0.0489293	0.568024
TRAF3	rs12436181	14:102799029:T:C	C	T	-0.0251333	0.0440293	0.568114
TRAF3	rs12147246	14:102799507:A:G	G	A	-0.0251333	0.0440293	0.568114
TRAF3	rs3993347	14:102801066:T:C	C	T	-0.0251333	0.0440293	0.568114
RCOR1	.	14:102631740:G:A	A	G	0.0794866	0.139296	0.568249
TRAF3	rs2075771	14:102776388:C:T	T	C	-0.0242383	0.0427664	0.570876
MOK	.	14:102244932:C:A	A	C	0.0463027	0.0818635	0.57166
MOK	.	14:102244935:G:A	A	G	0.0463027	0.0818635	0.57166
MOK	.	14:102244937:G:A	A	G	0.0463027	0.0818635	0.57166
MOK	.	14:102244945:A:T	T	A	0.0463027	0.0818635	0.57166
WDR20	.	14:102213827:A:G	G	A	0.0440021	0.0780206	0.572767
RCOR1	rs9324049	14:102630015:T:C	C	T	0.0263462	0.0467747	0.57326
RCOR1	rs11627756	14:102630269:C:T	T	C	0.0263462	0.0467747	0.57326
WDR20	.	14:102204240:A:T	T	A	0.0523842	0.0933463	0.574674
WDR20	.	14:102204370:A:T	T	A	0.0523842	0.0933463	0.574674
TRAF3	.	14:102891733:C:A	A	C	-0.0317865	0.0567461	0.575375
CDC42BPB	COSV63476991	14:102967650:A:G	G	A	0.0256479	0.0457931	0.575423
TRAF3	rs11849271	14:102797672:T:C	C	T	-0.0316446	0.0568008	0.577448
RCOR1	.	14:102658742:G:C	C	G	-0.0261193	0.0469023	0.577604
LBHD2	.	14:103081606:T:C	C	T	-0.0514582	0.0928839	0.579575
HSP90AA1	rs1190596	14:102129288:A:G	G	A	0.0311091	0.0562171	0.580007
MOK	.	14:102267969:G:A	A	G	0.0431271	0.0779922	0.580286
MOK	.	14:102268994:G:A	A	G	0.0431271	0.0779922	0.580286
MOK	.	14:102270929:T:C	C	T	0.0431271	0.0779922	0.580286
MOK	.	14:102272273:A:G	G	A	0.0431271	0.0779922	0.580286
EXOC3L4	.	14:103103411:C:T	T	C	0.026875	0.0487814	0.581683
CDC42BPB	.	14:102962715:A:T	T	A	0.0251898	0.0457417	0.581841
MOK	.	14:102231794:A:G	G	A	0.0450001	0.0817533	0.582019
EXOC3L4	.	14:103100683:C:T	T	C	0.0268325	0.0487696	0.58219
CDC42BPB	.	14:103002260:T:C	C	T	-0.0250442	0.0455311	0.582288
EXOC3L4	.	14:103098483:T:A	A	T	0.0267014	0.0487811	0.584123
TRAF3	rs12882491	14:102816936:C:T	T	C	-0.0240699	0.0440812	0.585042
TRAF3	rs2015407	14:102808210:A:G	G	A	-0.0240002	0.0439886	0.585342
LBHD2	rs34976218	14:103092816:A:G	G	A	0.0226316	0.0414905	0.585435
AMN	.	14:102926599:C:T	T	C	0.0300809	0.0551589	0.585513
MOK	.	14:102242901:C:G	G	C	0.0445636	0.0817657	0.585743
	.	14:102747703:A:G	G	A	0.0351193	0.0645202	0.586225
EXOC3L4	COSV66295382	14:103102277:A:T	T	A	0.0265361	0.0488856	0.587253
TRAF3	rs7144686	14:102816682:G:A	A	G	-0.0310006	0.0571734	0.587666
TRAF3	rs4145823	14:102805204:C:G	G	C	-0.0295001	0.054494	0.588269
WDR20	.	14:102205004:T:C	C	T	0.0502516	0.0929769	0.58887
TRAF3	rs12148050	14:102797451:A:G	G	A	-0.0237105	0.0439772	0.58978
MOK	.	14:102256107:A:T	T	A	0.0431295	0.0802294	0.590869
LBHD2	rs7160202	14:103094249:T:C	C	T	-0.0295355	0.0552617	0.593019
RCOR1	.	14:102651934:A:G	G	A	-0.0250465	0.0469131	0.593417
TECPR2	.	14:102451912:T:C	C	T	0.0479779	0.0900028	0.593985
TECPR2	.	14:102478447:C:G	G	C	0.0488057	0.091561	0.594006
CDC42BPB	.	14:102984621:A:G	G	A	-0.0685175	0.128678	0.594398
TECPR2	.	14:102434080:T:G	G	T	0.047893	0.0902287	0.59556
TECPR2	.	14:102437503:T:G	G	T	0.047893	0.0902287	0.59556
TECPR2	COSV63974697	14:102443654:T:C	C	T	0.047893	0.0902287	0.59556
TECPR2	.	14:102446131:A:G	G	A	0.047893	0.0902287	0.59556
TECPR2	.	14:102448735:T:C	C	T	0.047893	0.0902287	0.59556
TECPR2	.	14:102455134:G:T	T	G	0.047893	0.0902287	0.59556
TECPR2	.	14:102462642:A:G	G	A	0.047893	0.0902287	0.59556
EXOC3L4	.	14:103104598:G:A	A	G	0.0221219	0.0417808	0.596475
ZNF839	.	14:102323959:C:G	G	C	-0.0735495	0.13912	0.597031
ZNF839	COSV51757571	14:102326152:A:G	G	A	-0.0735495	0.13912	0.597031
	rs12891603	14:102565270:A:G	G	A	0.0273794	0.0518604	0.597538
ZNF839	.	14:102331871:C:T	T	C	-0.0736123	0.139602	0.597983
LBHD2	rs7142022	14:103092646:T:C	C	T	-0.0290391	0.0552759	0.599341
TRAF3	.	14:102821832:A:G	G	A	-0.0289758	0.0551808	0.599509
MOK	.	14:102271360:A:G	G	A	0.0406765	0.0779225	0.601662
TRAF3	.	14:102825813:A:G	G	A	-0.0294999	0.0566186	0.602346
TRAF3	.	14:102825854:A:G	G	A	-0.0294999	0.0566186	0.602346
ZNF839	.	14:102330737:A:C	C	A	-0.0728131	0.140143	0.603368
ZNF839	.	14:102333866:A:C	C	A	-0.0728131	0.140143	0.603368
ZNF839	.	14:102336521:T:C	C	T	-0.0728131	0.140143	0.603368
CINP	.	14:102350798:G:C	C	G	0.0470112	0.0906357	0.603982
MOK	.	14:102290331:T:C	C	T	0.0425908	0.0821277	0.604045
MOK	.	14:102292390:A:G	G	A	0.0425908	0.0821277	0.604045
ANKRD9	rs1046651	14:102504679:T:C	C	T	-0.0221847	0.0428192	0.604388
ANKRD9	rs3742444	14:102504713:T:G	G	T	-0.0221847	0.0428192	0.604388
TRAF3	rs8022180	14:102796683:G:A	A	G	-0.0227323	0.0440013	0.605417
	rs7155171	14:102565508:C:T	T	C	0.0266909	0.0518565	0.606758
TRAF3	rs8023164	14:102805688:G:A	A	G	-0.0226027	0.0439827	0.607322
TRAF3	rs8003237	14:102805840:G:A	A	G	-0.0226027	0.0439827	0.607322
TRAF3	.	14:102885493:T:C	C	T	-0.0288858	0.0563656	0.608321
AMN	COSV54486146	14:102926502:C:T	T	C	0.0220055	0.0430601	0.609321
WDR20	.	14:102208211:T:C	C	T	0.0572674	0.11222	0.609831
CDC42BPB	.	14:103061659:A:G	G	A	0.0763209	0.149885	0.610614
	.	14:103064979:A:G	G	A	0.0764705	0.15048	0.611328
HSP90AA1	.	14:102127915:A:G	G	A	0.0595731	0.117409	0.611875
RCOR1	rs2403070	14:102627095:T:C	C	T	0.0236987	0.0467825	0.612455
CDC42BPB	COSV63476573	14:103046470:C:T	T	C	-0.0663918	0.131295	0.613089
TRAF3	.	14:102838088:T:C	C	T	-0.0282543	0.0561721	0.614968
TRAF3	.	14:102831510:C:G	G	C	-0.0283652	0.0565723	0.616092
EXOC3L4	.	14:103098470:C:A	A	C	0.0245207	0.0489285	0.616263
EXOC3L4	.	14:103098598:G:C	C	G	0.0245207	0.0489285	0.616263
EXOC3L4	.	14:103099033:G:A	A	G	0.0245207	0.0489285	0.616263
TECPR2	.	14:102479863:A:G	G	A	0.0459519	0.0917476	0.616476
TECPR2	.	14:102480446:T:G	G	T	0.0459519	0.0917476	0.616476
TECPR2	.	14:102480451:G:C	C	G	0.0459519	0.0917476	0.616476
EXOC3L4	COSV66295612	14:103102392:G:A	A	G	0.0210695	0.0420918	0.616681
TRAF3	.	14:102876718:T:C	C	T	-0.0715087	0.142922	0.616841
CDC42BPB	.	14:102945764:T:C	C	T	0.0433597	0.0867702	0.617281
TRAF3	.	14:102893663:G:A	A	G	-0.0289811	0.0581114	0.617979
TRAF3	.	14:102909694:T:C	C	T	-0.0285922	0.0573762	0.618253
ZNF839	.	14:102339427:T:G	G	T	0.0452094	0.0907487	0.618355
ZNF839	.	14:102340686:A:G	G	A	0.0452094	0.0907487	0.618355
ZNF839	COSV51758700	14:102341334:T:C	C	T	0.0452094	0.0907487	0.618355
CINP	.	14:102351945:T:C	C	T	-0.0554232	0.111312	0.618547
TRAF3	rs35919282	14:102802074:G:T	T	G	-0.0218878	0.0439845	0.618749
TRAF3	rs8009520	14:102807118:G:A	A	G	-0.0218607	0.0439885	0.619214
TRAF3	rs4906266	14:102813730:C:A	A	C	-0.0219425	0.0441586	0.619259
LBHD2	rs8019859	14:103091965:T:C	C	T	-0.0274659	0.055439	0.6203
RCOR1	rs2146429	14:102605479:A:T	T	A	0.0231683	0.0468038	0.620593
RCOR1	rs2146430	14:102605488:G:T	T	G	0.0231683	0.0468038	0.620593
RCOR1	rs2146431	14:102605524:G:A	A	G	0.0231683	0.0468038	0.620593
RCOR1	rs2403067	14:102607188:C:G	G	C	0.0231683	0.0468038	0.620593
RCOR1	rs1951630	14:102610470:A:T	T	A	0.0231683	0.0468038	0.620593
RCOR1	rs4906238	14:102611365:G:A	A	G	0.0231683	0.0468038	0.620593
RCOR1	rs4906239	14:102611736:A:G	G	A	0.0231683	0.0468038	0.620593
RCOR1	rs12887440	14:102617562:G:A	A	G	0.0231683	0.0468038	0.620593
RCOR1	rs10144272	14:102619952:T:G	G	T	0.0231683	0.0468038	0.620593
RCOR1	rs7153340	14:102621191:T:C	C	T	0.0231683	0.0468038	0.620593
RCOR1	rs10150990	14:102624141:A:G	G	A	0.0231683	0.0468038	0.620593
TRAF3	rs12432777	14:102794963:T:C	C	T	-0.0217189	0.0440093	0.621654
TRAF3	rs62008982	14:102795398:A:G	G	A	-0.0217189	0.0440093	0.621654
TECPR2	.	14:102442220:A:G	G	A	0.0443856	0.0901198	0.622354
LINC02323	rs2277471	14:102558050:C:A	A	C	0.0255014	0.0518615	0.622916
TRAF3	rs12878532	14:102813458:C:T	T	C	-0.0217145	0.0442138	0.623339
	.	14:102747515:T:C	C	T	0.0331371	0.0676406	0.624205
RCOR1	.	14:102659764:T:C	C	T	0.0221761	0.045286	0.624353
AMN	COSV54486863	14:102933111:C:T	T	C	0.0208982	0.0428359	0.625645
	rs8009307	14:102567293:T:G	G	T	0.0251861	0.0518522	0.627159
CDC42BPB	.	14:102986730:C:T	T	C	0.0422874	0.0870826	0.62725
RCOR1	.	14:102647754:C:T	T	C	0.0219573	0.0453094	0.627954
LINC02323	.	14:102540539:A:G	G	A	-0.0204546	0.0423525	0.629124
TRAF3	.	14:102910984:A:G	G	A	-0.0277326	0.0574591	0.629346
RCOR1	.	14:102673917:T:C	C	T	0.021878	0.045356	0.629549
TRAF3	COSV61026477	14:102825361:G:A	A	G	0.0242603	0.0504832	0.630828
	.	14:103065808:G:A	A	G	0.0720023	0.149845	0.630864
TRAF3	.	14:102827379:T:C	C	T	0.0241962	0.0504993	0.63184
TRAF3	.	14:102913871:A:T	T	A	-0.0267408	0.0558371	0.632005
EXOC3L4	COSV66295255	14:103100498:G:C	C	G	0.0235375	0.0492025	0.63238
	rs6575925	14:102568170:G:A	A	G	0.02477	0.0517958	0.632491
TRAF3	.	14:102838740:T:G	G	T	-0.0267887	0.0561635	0.633379
EXOC3L4	COSV66295386	14:103102644:C:A	A	C	0.0232264	0.0489263	0.634985
RN7SL546P	rs12885367	14:102579723:A:G	G	A	0.0245753	0.0517937	0.635154
EXOC3L4	.	14:103105537:T:C	C	T	0.0231592	0.048975	0.6363
TECPR2	.	14:102383466:A:G	G	A	0.0431917	0.091353	0.636356
TECPR2	.	14:102394994:A:G	G	A	0.0431917	0.091353	0.636356
TECPR2	.	14:102397903:T:C	C	T	0.0431917	0.091353	0.636356
RCOR1	rs1190339	14:102637539:C:T	T	C	0.0213819	0.0452406	0.636479
RCOR1	.	14:102651052:G:A	A	G	0.0213893	0.0452886	0.636721
TECPR2	.	14:102402838:A:G	G	A	-0.065893	0.140108	0.63814
TRAF3	rs71421264	14:102777733:C:G	G	C	-0.0200442	0.0427166	0.638901
	.	14:103071568:A:C	C	A	0.0713664	0.152472	0.63974
CDC42BPB	.	14:103053895:C:T	T	C	0.0701785	0.150487	0.64097
CDC42BPB	.	14:103057829:T:C	C	T	0.0701785	0.150487	0.64097
LINC02323	rs4243734	14:102557232:T:C	C	T	0.0241814	0.0519416	0.641537
LINC02323	rs4243735	14:102557237:T:C	C	T	0.0241814	0.0519416	0.641537
TRAF3	rs8006649	14:102810518:A:G	G	A	-0.0204518	0.0439664	0.64181
LINC02323	rs11626063	14:102558369:G:C	C	G	0.0241501	0.0519183	0.641821
LINC02323	rs4906224	14:102558703:C:T	T	C	0.0241501	0.0519183	0.641821
	rs4906226	14:102561022:C:T	T	C	0.0241501	0.0519183	0.641821
RCOR1	.	14:102689300:G:T	T	G	0.0210262	0.0452157	0.641918
TRAF3	rs1051750	14:102777609:C:T	T	C	-0.0198487	0.0426879	0.641951
	rs6575922	14:102561452:A:G	G	A	0.0240998	0.0518508	0.642081
	rs4906227	14:102562366:A:G	G	A	0.0240998	0.0518508	0.642081
	rs4900543	14:102562687:T:C	C	T	0.0240998	0.0518508	0.642081
RCOR1	rs1190335	14:102645021:T:C	C	T	0.021016	0.0452908	0.642631
RCOR1	.	14:102684286:G:A	A	G	0.0209682	0.0453042	0.643485
	.	14:102755986:A:G	G	A	0.0312231	0.0675153	0.643751
CDC42BPB	.	14:102979572:T:C	C	T	-0.0596227	0.129285	0.644676
	.	14:102765431:G:A	A	G	-0.0244344	0.0530542	0.645117
	.	14:102766088:A:G	G	A	-0.0244344	0.0530542	0.645117
TRAF3	.	14:102839769:T:A	A	T	0.0232462	0.0504837	0.64518
EXOC3L4	.	14:103100953:G:A	A	G	0.0224446	0.0489629	0.646664
LBHD2	rs2403125	14:103086061:G:A	A	G	-0.0233052	0.0509077	0.647101
RCOR1	rs2403068	14:102607196:G:A	A	G	0.0213968	0.046813	0.647621
RCOR1	rs4906245	14:102621845:G:C	C	G	0.0213968	0.046813	0.647621
	.	14:102762080:C:T	T	C	-0.0257246	0.0564016	0.64832
	.	14:103069832:T:G	G	T	0.0697507	0.15308	0.648643
RCOR1	rs2403069	14:102614934:C:T	T	C	0.0216296	0.0477398	0.650497
RCOR1	rs4509953	14:102614952:C:G	G	C	0.0216296	0.0477398	0.650497
RCOR1	.	14:102603361:T:G	G	T	0.063505	0.140311	0.650835
TECPR2	.	14:102413207:T:G	G	T	0.0411753	0.0911323	0.651399
TRAF3	.	14:102825773:C:T	T	C	0.0228218	0.0505435	0.651609
WDR20	rs1190577	14:102150241:T:C	C	T	0.0296849	0.0657573	0.651678
CINP	.	14:102365419:A:G	G	A	0.0411368	0.0911485	0.651761
WDR20	.	14:102224198:T:C	C	T	0.0347891	0.0770879	0.65178
	rs4325492	14:102573093:C:T	T	C	0.0232837	0.0516039	0.651845
WDR20	.	14:102216923:G:A	A	G	0.0488225	0.108895	0.653906
WDR20	.	14:102217225:C:G	G	C	0.0488225	0.108895	0.653906
TRAF3	.	14:102843285:A:G	G	A	0.0223289	0.0502157	0.656566
	.	14:103078083:A:G	G	A	0.0681687	0.153768	0.657534
LBHD2	.	14:103082420:T:C	C	T	0.0681687	0.153768	0.657534
TRAF3	.	14:102912888:C:T	T	C	0.0224784	0.0507971	0.658118
TRAF3	rs79589176	14:102777952:G:A	A	G	-0.0188695	0.0426573	0.658235
TECPR2	.	14:102373189:G:T	T	G	0.0401538	0.091253	0.659918
CDC42BPB	.	14:103033275:A:G	G	A	0.0206318	0.0468962	0.659976
TRAF3	.	14:102874719:C:T	T	C	0.0220533	0.0502564	0.660794
TRAF3	.	14:102844421:T:A	A	T	0.0217909	0.0500987	0.663592
	rs28444760	14:102574811:A:G	G	A	0.0224998	0.051734	0.663625
TECPR2	.	14:102412240:T:C	C	T	0.0394419	0.0910071	0.664728
RCOR1	rs1190344	14:102631575:A:G	G	A	0.0196005	0.0453019	0.66526
TRAF3	rs12436513	14:102803418:C:A	A	C	-0.018912	0.0438238	0.666071
MOK	.	14:102276778:T:C	C	T	0.0703959	0.163995	0.667736
LINC02323	rs11623312	14:102555723:G:T	T	G	0.0221917	0.0519751	0.669403
LINC02323	rs2277468	14:102557743:A:G	G	A	0.0221348	0.052054	0.670672
LBHD2	.	14:103087546:C:G	G	C	-0.0191104	0.045317	0.67324
LBHD2	.	14:103087813:A:T	T	A	-0.0191104	0.045317	0.67324
LBHD2	.	14:103089160:T:G	G	T	-0.0191104	0.045317	0.67324
TRAF3	.	14:102853644:T:C	C	T	0.0211467	0.0501658	0.673363
CDC42BPB	.	14:102990119:A:G	G	A	-0.0481914	0.11454	0.673946
	rs10138267	14:102569095:C:T	T	C	0.0217497	0.0517409	0.674224
	rs10151896	14:102573599:G:C	C	G	0.0217497	0.0517409	0.674224
ZNF839	.	14:102312448:G:C	C	G	0.0613549	0.14602	0.674352
TRAF3	.	14:102880279:G:A	A	G	0.0210342	0.0502673	0.67562
TRAF3	.	14:102880491:C:T	T	C	0.0210342	0.0502673	0.67562
TRAF3	.	14:102882406:G:C	C	G	0.0210342	0.0502673	0.67562
TRAF3	COSV61025679	14:102882839:A:G	G	A	0.0210342	0.0502673	0.67562
TRAF3	.	14:102887847:A:G	G	A	0.0210342	0.0502673	0.67562
TRAF3	.	14:102890973:T:C	C	T	0.0210342	0.0502673	0.67562
TECPR2	.	14:102465430:A:T	T	A	0.0377857	0.0905894	0.676598
TRAF3	.	14:102857610:C:T	T	C	0.020847	0.0502621	0.678314
TRAF3	.	14:102863093:A:C	C	A	0.020847	0.0502621	0.678314
TRAF3	.	14:102864272:C:T	T	C	0.020847	0.0502621	0.678314
TRAF3	.	14:102868905:C:T	T	C	0.020847	0.0502621	0.678314
TRAF3	COSV61023607	14:102875712:C:T	T	C	0.020847	0.0502621	0.678314
TRAF3	.	14:102877970:A:C	C	A	0.020847	0.0502621	0.678314
TRAF3	.	14:102878689:C:G	G	C	0.020847	0.0502621	0.678314
TECPR2	COSV63972912	14:102425309:G:A	A	G	0.0181177	0.0437623	0.678872
TRAF3	.	14:102833379:C:T	T	C	0.020821	0.0504462	0.6798
