## Supplementary Table 4 for "Genome-wide association study of REM-sleep behaviour disorder identifies new risk loci" (part 2 of 2)

### Sheet: Tan 2021 Composite GWAS (continued)
Supplementary Table 4. RCOR1 region variants nominally associated with various synucleinopathy phenotypes.
TRAF3	.	14:102834735:T:C	C	T	0.020821	0.0504462	0.6798
TRAF3	.	14:102834863:C:A	A	C	0.020821	0.0504462	0.6798
TRAF3	.	14:102836974:T:A	A	T	0.020821	0.0504462	0.6798
LINC02323	.	14:102552217:C:A	A	C	0.0184798	0.0450901	0.681922
RCOR1	rs12588817	14:102622873:G:A	A	G	0.0185277	0.0452678	0.682326
RCOR1	rs28519971	14:102623471:C:T	T	C	0.0185277	0.0452678	0.682326
RCOR1	.	14:102608461:A:G	G	A	-0.0189587	0.0469137	0.686125
LINC02323	.	14:102542496:T:A	A	T	-0.017025	0.0423357	0.68758
TRAF3	.	14:102772597:G:C	C	G	0.0170571	0.0424872	0.688078
TRAF3	.	14:102856134:T:C	C	T	0.0200948	0.0502463	0.689212
	.	14:102736958:T:C	C	T	0.0271599	0.0679835	0.68952
WDR20	.	14:102215726:A:G	G	A	0.0323962	0.0813382	0.690417
RN7SL546P	rs8003309	14:102583806:C:G	G	C	0.0204761	0.051673	0.691911
RN7SL546P	rs6575926	14:102583846:G:A	A	G	0.0204761	0.051673	0.691911
WDR20	.	14:102202685:A:G	G	A	0.0210179	0.0530924	0.692197
EXOC3L4	rs11621573	14:103095324:T:C	C	T	-0.0211911	0.0535314	0.692206
TRAF3	.	14:102907097:G:C	C	G	-0.0227208	0.0574753	0.692611
RCOR1	rs10144778	14:102601150:C:G	G	C	0.0178098	0.0452538	0.69391
	.	14:102760836:A:G	G	A	0.0176657	0.0453001	0.696559
RCOR1	rs57749886	14:102629315:C:T	T	C	0.0176475	0.0452734	0.696686
TRAF3	.	14:102855266:A:G	G	A	0.0194133	0.050227	0.699119
TRAF3	.	14:102855694:G:C	C	G	0.0194133	0.050227	0.699119
CINP	.	14:102350076:G:A	A	G	0.0347571	0.0903034	0.700317
CINP	.	14:102350080:A:T	T	A	0.0347571	0.0903034	0.700317
RCOR1	rs12185065	14:102608299:G:T	T	G	0.017387	0.04529	0.701049
RCOR1	rs10782496	14:102613388:C:G	G	C	0.017387	0.04529	0.701049
EXOC3L4	.	14:103097210:C:T	T	C	0.0160807	0.0419469	0.701453
TRAF3	.	14:102900361:T:C	C	T	-0.02192	0.0574963	0.703024
TRAF3	COSV61025397	14:102903826:T:C	C	T	0.0192378	0.0507931	0.704875
RCOR1	.	14:102732979:A:C	C	A	0.0252299	0.0676401	0.709147
TRAF3	rs10148705	14:102773336:C:A	A	C	-0.0170265	0.0456972	0.709452
EXOC3L4	.	14:103098743:C:T	T	C	0.018107	0.0486015	0.709475
WDR20	rs1190587	14:102141756:T:C	C	T	0.0241923	0.0650158	0.70982
WDR20	rs1190583	14:102143339:G:A	A	G	0.0241923	0.0650158	0.70982
CDC42BPB	rs10134022	14:103027531:C:T	T	C	-0.0172568	0.0465318	0.710741
TRAF3	rs66552230	14:102811677:G:A	A	G	-0.0162152	0.0439839	0.712379
ZNF839	.	14:102341936:A:C	C	A	0.0332673	0.0903834	0.712822
EXOC3L4	.	14:103097333:T:C	C	T	0.0560741	0.1525	0.713098
RCOR1	.	14:102594269:T:C	C	T	0.0242592	0.0660751	0.71351
RCOR1	.	14:102600407:G:T	T	G	0.0242592	0.0660751	0.71351
RCOR1	.	14:102601423:G:T	T	G	0.0242592	0.0660751	0.71351
RCOR1	.	14:102601803:T:C	C	T	0.0242592	0.0660751	0.71351
ZNF839	.	14:102317808:T:C	C	T	0.0535635	0.14601	0.713732
ZNF839	.	14:102317933:C:G	G	C	0.0535635	0.14601	0.713732
ZNF839	.	14:102318354:T:C	C	T	0.0535635	0.14601	0.713732
AMN	.	14:102919297:G:A	A	G	-0.0197086	0.0538069	0.714153
RCOR1	.	14:102651706:T:G	G	T	0.0240658	0.0658024	0.714568
ZNF839	.	14:102337428:T:C	C	T	0.0299695	0.083318	0.719071
	.	14:102769538:G:A	A	G	0.0152654	0.0424394	0.719072
	.	14:102755966:T:C	C	T	0.0566652	0.157932	0.719749
WDR20	rs1190574	14:102165739:T:C	C	T	0.0232994	0.0649942	0.719981
RCOR1	.	14:102672789:T:A	A	T	-0.0251814	0.0705309	0.721072
CDC42BPB	.	14:102939183:T:C	C	T	0.0557481	0.156591	0.721832
TECPR2	.	14:102413974:A:T	T	A	-0.015291	0.0429778	0.722
WDR20	rs1771030	14:102176807:T:C	C	T	0.0229137	0.0649539	0.724262
WDR20	rs2145680	14:102177010:A:G	G	A	0.0229137	0.0649539	0.724262
RCOR1	.	14:102681111:A:T	T	A	-0.02454	0.0696506	0.72459
	.	14:102770862:G:T	T	G	-0.0185469	0.0528181	0.725478
MOK	.	14:102256559:A:G	G	A	0.0446084	0.127208	0.725834
LBHD2	rs11844761	14:103081093:G:A	A	G	-0.0178583	0.0509747	0.726086
CDC42BPB	.	14:102964307:A:G	G	A	-0.0455922	0.130703	0.727222
RN7SL546P	rs4900544	14:102584780:C:G	G	C	0.017871	0.0516196	0.729188
TRAF3	.	14:102772514:A:T	T	A	-0.0180013	0.0522651	0.730528
RCOR1	.	14:102660645:T:A	A	T	0.0226841	0.0660354	0.731211
RCOR1	.	14:102724506:G:A	A	G	0.0230464	0.0671178	0.731318
TRAF3	.	14:102826622:G:A	A	G	0.0174095	0.0507238	0.731432
LINC02323	.	14:102552416:A:G	G	A	0.0150297	0.0439563	0.732409
CDC42BPB	.	14:102990365:T:C	C	T	0.029079	0.0852965	0.733166
CDC42BPB	.	14:102997262:A:G	G	A	0.029079	0.0852965	0.733166
CDC42BPB	.	14:103001968:C:T	T	C	0.029079	0.0852965	0.733166
RN7SL546P	rs1998419	14:102584060:C:G	G	C	0.0174224	0.0517522	0.736381
RCOR1	.	14:102601078:G:A	A	G	0.0222913	0.0662412	0.73648
TRAF3	.	14:102827508:C:T	T	C	0.0171256	0.0509365	0.736708
TRAF3	.	14:102890912:T:C	C	T	-0.0193738	0.0577422	0.737231
CDC42BPB	.	14:102996243:A:G	G	A	-0.0337681	0.10075	0.737498
CINP	.	14:102365650:A:G	G	A	-0.0143474	0.0429138	0.73813
CDC42BPB	.	14:102981733:C:T	T	C	0.028463	0.0852089	0.738351
RCOR1	.	14:102717994:A:G	G	A	0.0570955	0.171347	0.738971
TRAF3	COSV61024324	14:102903782:T:C	C	T	-0.018764	0.05721	0.742924
RN7SL546P	.	14:102581930:T:C	C	T	-0.0332391	0.101397	0.743055
WDR20	.	14:102137118:A:G	G	A	0.0383714	0.117699	0.744415
WDR20	.	14:102137538:T:C	C	T	0.0383714	0.117699	0.744415
LINC02323	.	14:102551944:A:G	G	A	0.0147061	0.0452549	0.745211
MOK	.	14:102252695:T:G	G	T	0.039115	0.120376	0.745226
RCOR1	rs12884793	14:102629448:C:A	A	C	0.0150303	0.046748	0.747818
RCOR1	rs1190337	14:102639822:A:C	C	A	0.0183848	0.0573954	0.748726
MIR4309	.	14:102540182:T:C	C	T	-0.0135505	0.0423291	0.748875
RCOR1	.	14:102605994:T:C	C	T	0.0210874	0.0660189	0.749412
RCOR1	.	14:102606215:T:C	C	T	0.0210874	0.0660189	0.749412
RCOR1	.	14:102615792:A:T	T	A	0.0210874	0.0660189	0.749412
RCOR1	.	14:102619863:T:C	C	T	0.0210874	0.0660189	0.749412
RCOR1	.	14:102619941:A:G	G	A	0.0210874	0.0660189	0.749412
RCOR1	.	14:102635054:C:G	G	C	0.0210874	0.0660189	0.749412
RCOR1	.	14:102642805:G:C	C	G	0.0210874	0.0660189	0.749412
RCOR1	.	14:102642869:T:C	C	T	0.0210874	0.0660189	0.749412
RCOR1	.	14:102645486:C:T	T	C	0.0210874	0.0660189	0.749412
RCOR1	.	14:102647736:G:T	T	G	0.0210874	0.0660189	0.749412
RCOR1	.	14:102651514:G:C	C	G	0.0210874	0.0660189	0.749412
RCOR1	.	14:102654078:T:C	C	T	0.0210874	0.0660189	0.749412
RCOR1	.	14:102655007:A:T	T	A	0.0210874	0.0660189	0.749412
RCOR1	.	14:102641611:T:A	A	T	0.0210608	0.0659472	0.749455
EXOC3L4	.	14:103097084:A:G	G	A	0.0133832	0.0420433	0.750242
RCOR1	.	14:102659345:G:A	A	G	0.0209077	0.0660552	0.751609
RCOR1	.	14:102660071:G:A	A	G	0.0209077	0.0660552	0.751609
ZNF839	.	14:102315506:A:T	T	A	0.046275	0.146574	0.752222
WDR20	rs1190578	14:102149841:T:C	C	T	0.0206862	0.066296	0.755019
RCOR1	.	14:102681346:T:C	C	T	-0.021427	0.0696144	0.758237
CDC42BPB	rs7144194	14:103029626:A:G	G	A	-0.0150511	0.0491975	0.759656
EXOC3L4	COSV66295408	14:103108377:T:C	C	T	-0.012779	0.04209	0.761424
RCOR1	rs4906247	14:102656941:C:A	A	C	-0.0135287	0.0445597	0.761426
CDC42BPB	.	14:103053131:T:C	C	T	0.0140818	0.0466061	0.762542
RCOR1	.	14:102631865:G:A	A	G	-0.0297402	0.0988376	0.763491
RCOR1	.	14:102637316:A:G	G	A	-0.0297402	0.0988376	0.763491
RCOR1	.	14:102638470:T:C	C	T	-0.0297402	0.0988376	0.763491
RCOR1	.	14:102665014:G:T	T	G	-0.0297402	0.0988376	0.763491
RCOR1	.	14:102667794:T:C	C	T	-0.0297402	0.0988376	0.763491
TRAF3	.	14:102840773:C:A	A	C	-0.0158246	0.0530749	0.765584
RCOR1	.	14:102689128:A:G	G	A	-0.0300807	0.100929	0.765675
EXOC3L4	.	14:103098707:A:G	G	A	0.0144721	0.0488001	0.766803
LBHD2	rs11849097	14:103081147:T:C	C	T	-0.015083	0.050908	0.767017
TECPR2	.	14:102373201:C:T	T	C	-0.0126686	0.042934	0.767939
RCOR1	.	14:102675798:T:G	G	T	0.014014	0.0477283	0.769048
LINC02323	.	14:102549205:A:G	G	A	0.0129183	0.0444426	0.771301
	rs7144982	14:103074391:G:A	A	G	0.0162404	0.0559375	0.771563
TRAF3	.	14:102837177:C:T	T	C	-0.0152262	0.05308	0.774224
RCOR1	.	14:102599305:G:A	A	G	0.018866	0.0661506	0.775493
TRAF3	.	14:102857111:G:A	A	G	-0.0150839	0.0529247	0.775639
	rs10145667	14:103073610:A:G	G	A	0.0159204	0.0559373	0.775942
	rs7144521	14:103074336:A:G	G	A	0.0159204	0.0559373	0.775942
	.	14:102744009:C:T	T	C	0.0479004	0.168542	0.776254
RCOR1	.	14:102594625:C:T	T	C	0.0392128	0.139807	0.779111
TECPR2	.	14:102431299:A:G	G	A	0.01199	0.0430309	0.780524
RCOR1	.	14:102682392:G:A	A	G	0.0132865	0.0476883	0.780543
	rs12588969	14:102764421:G:C	C	G	-0.0127878	0.0461478	0.781699
RCOR1	.	14:102612352:T:C	C	T	0.0182815	0.0661517	0.782273
	.	14:102761935:T:C	C	T	-0.0202956	0.0736839	0.782977
	rs12887651	14:103075201:C:T	T	C	0.015262	0.0559985	0.785205
TRAF3	.	14:102853498:T:C	C	T	0.0137103	0.0503323	0.785317
TECPR2	.	14:102396422:G:A	A	G	-0.0116137	0.0429167	0.786691
	.	14:102760033:A:G	G	A	0.0182001	0.0673061	0.786847
LBHD2	rs28592811	14:103084051:G:C	C	G	-0.0136354	0.0509093	0.788825
RCOR1	rs4906234	14:102610591:G:C	C	G	0.0126674	0.047651	0.790365
WDR20	rs1307671	14:102176116:T:C	C	T	0.0163327	0.0614837	0.790515
LBHD2	rs10149832	14:103092076:G:A	A	G	0.0134554	0.0512438	0.792877
RCOR1	.	14:102689257:G:A	A	G	0.0124947	0.0476579	0.793187
	.	14:102740979:T:C	C	T	0.0177371	0.0680316	0.79431
RCOR1	.	14:102665386:C:T	T	C	0.0124203	0.0476939	0.794543
RCOR1	.	14:102665433:C:G	G	C	0.0124203	0.0476939	0.794543
RCOR1	rs4906235	14:102610601:T:C	C	T	0.0124095	0.04773	0.794868
MOK	.	14:102229069:A:G	G	A	0.0241854	0.0930935	0.79502
MOK	.	14:102236793:C:G	G	C	0.0241854	0.0930935	0.79502
MOK	.	14:102248756:T:C	C	T	0.0241854	0.0930935	0.79502
MOK	.	14:102249264:C:T	T	C	0.0241854	0.0930935	0.79502
MOK	.	14:102250028:A:G	G	A	0.0241854	0.0930935	0.79502
MOK	.	14:102253362:G:A	A	G	0.0241854	0.0930935	0.79502
MOK	.	14:102254178:T:C	C	T	0.0241854	0.0930935	0.79502
MOK	.	14:102254713:T:A	A	T	0.0241854	0.0930935	0.79502
MOK	.	14:102260100:T:C	C	T	0.0241854	0.0930935	0.79502
MOK	.	14:102264600:A:G	G	A	0.0241854	0.0930935	0.79502
AMN	.	14:102932554:T:C	C	T	0.0117843	0.0453635	0.795038
RCOR1	.	14:102726999:T:C	C	T	0.0174854	0.0674564	0.795473
TRAF3	rs10137035	14:102778503:T:C	C	T	-0.0129203	0.0499587	0.795929
	.	14:102750955:T:C	C	T	0.0173567	0.0677855	0.797909
	rs7149097	14:103073332:A:G	G	A	0.014201	0.0559535	0.79965
	rs28565400	14:103077350:C:T	T	C	0.014152	0.0562994	0.801528
CDC42BPB	.	14:102994766:C:T	T	C	-0.0360009	0.143238	0.801555
CDC42BPB	.	14:102996017:A:G	G	A	-0.0360009	0.143238	0.801555
WDR20	.	14:102154537:G:A	A	G	-0.0270204	0.107684	0.801874
WDR20	.	14:102160712:A:G	G	A	-0.0270204	0.107684	0.801874
WDR20	.	14:102176226:T:C	C	T	-0.0270204	0.107684	0.801874
TRAF3	.	14:102884476:C:T	T	C	0.0126354	0.0505192	0.802502
TECPR2	.	14:102408863:G:A	A	G	-0.0107126	0.0429216	0.802908
	.	14:103075852:G:C	C	G	0.0390727	0.156602	0.802972
WDR20	rs1307670	14:102176298:A:G	G	A	0.0162146	0.0650229	0.803076
RCOR1	.	14:102630649:A:C	C	A	-0.0111072	0.0445548	0.803134
RCOR1	rs4900549	14:102651336:T:C	C	T	-0.0111072	0.0445548	0.803134
CDC42BPB	rs10149028	14:103028078:T:C	C	T	-0.0115386	0.0467876	0.805204
RCOR1	.	14:102728661:G:A	A	G	0.0139387	0.0568612	0.806351
	.	14:102760674:C:T	T	C	0.0125611	0.0513144	0.806621
TRAF3	.	14:102870916:C:T	T	C	0.012292	0.0505073	0.807718
TRAF3	.	14:102879130:A:G	G	A	0.012292	0.0505073	0.807718
WDR20	.	14:102182694:G:C	C	G	-0.0266478	0.109538	0.807793
WDR20	.	14:102184871:T:C	C	T	-0.0266478	0.109538	0.807793
WDR20	.	14:102185801:T:C	C	T	-0.0266478	0.109538	0.807793
RCOR1	.	14:102708876:C:G	G	C	0.0160939	0.0670692	0.810361
RCOR1	.	14:102696585:T:C	C	T	-0.0169686	0.0707571	0.810474
TECPR2	.	14:102398983:C:T	T	C	-0.0102851	0.0429291	0.810653
TECPR2	.	14:102401597:G:A	A	G	-0.0102851	0.0429291	0.810653
TECPR2	.	14:102402141:C:T	T	C	-0.0102851	0.0429291	0.810653
WDR20	.	14:102153804:T:C	C	T	-0.0224512	0.0939294	0.811088
	rs28491506	14:103077460:T:C	C	T	0.01342	0.056242	0.811406
CDC42BPB	.	14:103023968:G:C	C	G	0.0167326	0.0702771	0.811807
RCOR1	.	14:102594081:T:C	C	T	0.0156788	0.0664229	0.813398
AMN	.	14:102935587:C:T	T	C	0.0333101	0.142586	0.815285
RCOR1	.	14:102595834:G:C	C	G	0.0153282	0.0665557	0.817854
TECPR2	.	14:102418917:C:T	T	C	0.00987483	0.0429479	0.818149
ANKRD9	rs10141666	14:102503306:T:C	C	T	-0.00959982	0.0420889	0.819581
	.	14:102916863:T:C	C	T	0.0114624	0.0502741	0.819647
TRAF3	COSV61023939	14:102871987:A:T	T	A	-0.0121551	0.0535893	0.820564
RCOR1	.	14:102604508:G:A	A	G	-0.0222544	0.0985274	0.821302
RCOR1	.	14:102605924:G:T	T	G	-0.0222544	0.0985274	0.821302
AMN	.	14:102921395:A:G	G	A	0.011337	0.0504964	0.82236
WDR20	COSV54471997	14:102147335:C:G	G	C	-0.0211351	0.0941944	0.822464
WDR20	.	14:102152546:T:C	C	T	-0.0211351	0.0941944	0.822464
WDR20	.	14:102223675:T:C	C	T	0.0208078	0.0940533	0.82491
RCOR1	.	14:102728223:G:A	A	G	0.0158319	0.0716591	0.825144
	rs28619288	14:103077673:A:G	G	A	0.0123391	0.0562467	0.826358
TRAF3	.	14:102900205:C:A	A	C	0.0111422	0.0514023	0.828392
LBHD2	rs2403124	14:103084423:A:T	T	A	-0.0109768	0.0509694	0.829486
RCOR1	.	14:102712370:G:A	A	G	0.014412	0.0670492	0.829809
EXOC3L4	.	14:103096858:A:G	G	A	0.00906234	0.0422496	0.830161
TRAF3	.	14:102895600:C:T	T	C	0.0108062	0.0504125	0.830271
TRAF3	rs7150891	14:102773842:T:C	C	T	-0.00977744	0.0457947	0.830932
WDR20	.	14:102152160:T:C	C	T	-0.0231761	0.108694	0.831152
WDR20	.	14:102153117:A:G	G	A	-0.0231761	0.108694	0.831152
RCOR1	.	14:102626926:G:A	A	G	-0.0208357	0.0982535	0.83206
WDR20	.	14:102161495:A:G	G	A	-0.0193347	0.0926366	0.83467
RCOR1	.	14:102671861:G:C	C	G	0.0137209	0.0661525	0.835687
WDR20	.	14:102162459:A:G	G	A	-0.018633	0.0925251	0.840399
TRAF3	.	14:102899653:G:A	A	G	0.0241302	0.120064	0.840716
LBHD2	.	14:103086106:T:G	G	T	-0.00907713	0.0451773	0.840759
RCOR1	rs35258120	14:102592432:G:A	A	G	0.0111651	0.0555773	0.840782
LBHD2	rs11623646	14:103079265:T:C	C	T	0.0112134	0.0562131	0.841887
RCOR1	.	14:102601370:A:C	C	A	0.013075	0.0663191	0.843708
RCOR1	.	14:102603675:T:C	C	T	0.013075	0.0663191	0.843708
RCOR1	.	14:102603744:T:C	C	T	0.013075	0.0663191	0.843708
RCOR1	.	14:102606336:G:A	A	G	0.013075	0.0663191	0.843708
RCOR1	rs7144086	14:102609200:T:C	C	T	0.00941844	0.0477926	0.843774
TRAF3	.	14:102865253:T:A	A	T	-0.0105445	0.0536661	0.844232
TRAF3	.	14:102895399:A:G	G	A	0.00984988	0.0503329	0.844849
CDC42BPB	.	14:102977956:G:A	A	G	-0.0207841	0.106819	0.845728
AMN	.	14:102921634:G:C	C	G	-0.0103547	0.0534241	0.846316
WDR20	.	14:102220805:T:C	C	T	0.0181338	0.09441	0.847684
TRAF3	.	14:102803012:A:T	T	A	0.0296429	0.15509	0.848421
MOK	.	14:102302605:T:C	C	T	0.0177323	0.0933219	0.8493
CDC42BPB	rs12887150	14:103035636:T:C	C	T	-0.00909279	0.0479484	0.849594
RCOR1	.	14:102639870:T:C	C	T	0.0124413	0.0660662	0.850629
RCOR1	.	14:102643963:A:T	T	A	0.0124413	0.0660662	0.850629
RCOR1	.	14:102644025:G:A	A	G	0.0124413	0.0660662	0.850629
RCOR1	.	14:102650261:T:C	C	T	0.0124413	0.0660662	0.850629
TRAF3	.	14:102860443:C:T	T	C	-0.010071	0.0537016	0.85124
MOK	.	14:102267318:T:C	C	T	0.0305991	0.163944	0.85194
RCOR1	.	14:102673421:T:C	C	T	0.0121772	0.0663739	0.854434
RCOR1	.	14:102635199:A:C	C	A	-0.0182975	0.0998104	0.854545
TECPR2	.	14:102439145:C:A	A	C	0.00824374	0.0450439	0.854786
RCOR1	.	14:102657945:A:G	G	A	0.0117688	0.0661085	0.858705
TRAF3	.	14:102839878:A:G	G	A	0.00926253	0.0523769	0.859631
TRAF3	.	14:102841318:C:G	G	C	0.00926253	0.0523769	0.859631
WDR20	.	14:102174237:A:C	C	A	-0.016182	0.0924006	0.860978
WDR20	.	14:102175143:A:G	G	A	-0.016182	0.0924006	0.860978
WDR20	.	14:102185794:A:G	G	A	-0.016182	0.0924006	0.860978
WDR20	.	14:102188407:A:G	G	A	-0.016182	0.0924006	0.860978
WDR20	.	14:102197723:C:A	A	C	-0.016182	0.0924006	0.860978
TECPR2	.	14:102453954:G:A	A	G	0.00736096	0.0426822	0.863076
CDC42BPB	.	14:103015340:C:G	G	C	-0.0134873	0.078315	0.863266
CDC42BPB	.	14:103016844:T:G	G	T	-0.0134873	0.078315	0.863266
CDC42BPB	.	14:103020273:C:G	G	C	-0.0134873	0.078315	0.863266
CDC42BPB	.	14:103021731:A:G	G	A	-0.0134873	0.078315	0.863266
CDC42BPB	.	14:103022464:A:G	G	A	-0.0134873	0.078315	0.863266
CDC42BPB	.	14:103024555:G:A	A	G	-0.0134873	0.078315	0.863266
CDC42BPB	.	14:103026642:G:T	T	G	-0.0134873	0.078315	0.863266
RCOR1	.	14:102662408:C:T	T	C	-0.0171848	0.0998034	0.863291
TECPR2	.	14:102463159:G:A	A	G	0.00775699	0.0450547	0.863305
CDC42BPB	.	14:103051633:G:C	C	G	0.0135412	0.079279	0.864378
TRAF3	.	14:102854651:T:C	C	T	-0.00891167	0.0525531	0.865345
	.	14:102747239:T:C	C	T	0.0114628	0.0678828	0.865905
RCOR1	.	14:102648608:G:A	A	G	0.00968024	0.0575319	0.86638
RCOR1	.	14:102653463:T:C	C	T	0.00968024	0.0575319	0.86638
RCOR1	.	14:102655447:A:T	T	A	0.00968024	0.0575319	0.86638
RCOR1	.	14:102661951:A:G	G	A	0.00968024	0.0575319	0.86638
RCOR1	COSV51765788	14:102662309:T:C	C	T	0.00968024	0.0575319	0.86638
RCOR1	COSV51765797	14:102662414:G:A	A	G	0.00968024	0.0575319	0.86638
RCOR1	.	14:102663104:A:G	G	A	0.00968024	0.0575319	0.86638
RCOR1	.	14:102669099:T:C	C	T	0.00968024	0.0575319	0.86638
RCOR1	rs12884619	14:102629387:C:A	A	C	0.00796421	0.0475139	0.866883
MOK	.	14:102298063:A:G	G	A	0.0153747	0.0932156	0.868994
CDC42BPB	.	14:103004819:G:A	A	G	-0.0171002	0.103719	0.869046
CDC42BPB	CS115453	14:103018488:C:T	T	C	0.011559	0.0702268	0.869263
CDC42BPB	.	14:103019315:G:A	A	G	0.011559	0.0702268	0.869263
CDC42BPB	.	14:103020038:A:G	G	A	0.011559	0.0702268	0.869263
CDC42BPB	.	14:103020581:T:A	A	T	0.011559	0.0702268	0.869263
CDC42BPB	rs2403109	14:103016104:G:A	A	G	-0.00742356	0.0455466	0.870528
TECPR2	COSV63969328	14:102434864:G:A	A	G	0.00723292	0.0450378	0.872411
HSP90AA1	.	14:102125534:C:T	T	C	-0.0148414	0.094316	0.874962
HSP90AA1	.	14:102125589:A:C	C	A	-0.0148414	0.094316	0.874962
HSP90AA1	.	14:102127499:G:C	C	G	-0.0148414	0.094316	0.874962
HSP90AA1	.	14:102129318:T:G	G	T	-0.0148414	0.094316	0.874962
HSP90AA1	.	14:102130756:T:G	G	T	-0.0148414	0.094316	0.874962
WDR20	.	14:102138415:C:A	A	C	-0.0148414	0.094316	0.874962
WDR20	.	14:102141113:G:A	A	G	-0.0148414	0.094316	0.874962
WDR20	.	14:102141302:C:T	T	C	-0.0148414	0.094316	0.874962
WDR20	.	14:102143661:T:C	C	T	-0.0148414	0.094316	0.874962
WDR20	.	14:102144183:T:A	A	T	-0.0148414	0.094316	0.874962
WDR20	.	14:102144572:G:A	A	G	-0.0148414	0.094316	0.874962
LBHD2	rs944003	14:103088026:A:G	G	A	0.00883611	0.0561676	0.874995
RCOR1	rs4906236	14:102610905:G:A	A	G	0.00748955	0.0477748	0.875428
RCOR1	rs4906237	14:102611312:T:G	G	T	0.00748955	0.0477748	0.875428
LBHD2	.	14:103089765:G:T	T	G	0.00663291	0.0424167	0.875738
TRAF3	COSV61024265	14:102891266:T:G	G	T	0.0081534	0.0521963	0.87587
RCOR1	.	14:102677918:G:A	A	G	-0.0155805	0.0999481	0.876123
RCOR1	.	14:102679310:T:A	A	T	-0.0155805	0.0999481	0.876123
MOK	.	14:102242593:T:C	C	T	0.0143538	0.0926844	0.876926
CDC42BPB	.	14:102975500:T:G	G	T	-0.0163422	0.10633	0.877851
RCOR1	.	14:102698808:C:G	G	C	0.0101176	0.0662442	0.87861
TECPR2	.	14:102431594:A:G	G	A	0.013562	0.0888084	0.878626
RCOR1	rs1190338	14:102639455:T:G	G	T	0.00870615	0.057438	0.879522
RCOR1	rs942022	14:102642505:C:T	T	C	0.00870615	0.057438	0.879522
RCOR1	.	14:102670106:G:A	A	G	0.00870615	0.057438	0.879522
TRAF3	.	14:102810241:A:G	G	A	0.0237682	0.157213	0.87983
TRAF3	.	14:102811059:G:A	A	G	0.0237682	0.157213	0.87983
CDC42BPB	.	14:102997224:A:G	G	A	-0.00645686	0.0434873	0.881966
WDR20	.	14:102212856:C:A	A	C	0.010892	0.0734036	0.882039
HSP90AA1	COSV58230773	14:102109402:C:G	G	C	-0.0140034	0.0944706	0.882161
RCOR1	.	14:102657067:C:A	A	C	0.00845655	0.0575732	0.883224
MOK	.	14:102282109:C:T	T	C	0.01363	0.0930709	0.883568
MOK	.	14:102283775:C:T	T	C	0.01363	0.0930709	0.883568
RCOR1	rs10132160	14:102591686:A:G	G	A	-0.0084109	0.0578865	0.884474
RCOR1	rs1190342	14:102634045:C:T	T	C	0.0082326	0.0575563	0.886262
WDR20	.	14:102192283:T:G	G	T	-0.013214	0.0925091	0.886416
	.	14:102577280:T:G	G	T	0.0198467	0.138952	0.886423
CDC42BPB	.	14:102967736:G:C	C	G	0.0201557	0.142073	0.887184
	.	14:102763774:C:T	T	C	-0.00601028	0.0423941	0.887261
LINC02323	rs4906217	14:102540981:G:A	A	G	-0.0060982	0.0432349	0.887832
CDC42BPB	.	14:103013680:A:G	G	A	-0.0197993	0.140445	0.887889
CDC42BPB	.	14:103022900:G:C	C	G	-0.0197993	0.140445	0.887889
	.	14:102750750:G:T	T	G	0.00951091	0.067891	0.888588
LBHD2	rs2403126	14:103086398:C:G	G	C	-0.00775403	0.0556163	0.889118
HSP90AA1	.	14:102110513:A:G	G	A	-0.0152245	0.110286	0.890205
HSP90AA1	.	14:102114654:T:C	C	T	-0.0152245	0.110286	0.890205
HSP90AA1	.	14:102116780:A:G	G	A	-0.0152245	0.110286	0.890205
HSP90AA1	.	14:102118435:C:G	G	C	-0.0152245	0.110286	0.890205
TECPR2	.	14:102435992:A:G	G	A	0.00586933	0.0426431	0.890526
TRAF3	.	14:102854624:A:G	G	A	0.00715134	0.0521766	0.890983
RCOR1	rs1190341	14:102634998:A:G	G	A	0.00782638	0.0574502	0.89164
RCOR1	rs1190340	14:102637408:T:G	G	T	0.00782638	0.0574502	0.89164
TRAF3	.	14:102915701:C:A	A	C	-0.00706955	0.0523246	0.892525
RCOR1	.	14:102701751:A:G	G	A	0.00899656	0.067474	0.893929
TRAF3	.	14:102901330:A:G	G	A	0.00679845	0.0512294	0.894426
TRAF3	.	14:102901371:T:C	C	T	0.00679845	0.0512294	0.894426
WDR20	.	14:102203140:C:T	T	C	-0.012254	0.0924457	0.894546
	.	14:102770997:T:C	C	T	-0.00581664	0.0442155	0.895339
RCOR1	.	14:102621535:T:C	C	T	0.00867686	0.0662169	0.895746
RCOR1	.	14:102636744:T:C	C	T	0.00867686	0.0662169	0.895746
RCOR1	.	14:102642730:A:G	G	A	0.00867686	0.0662169	0.895746
RCOR1	.	14:102654727:T:A	A	T	0.00842551	0.0662799	0.898845
RCOR1	rs10131189	14:102625103:C:G	G	C	0.00604474	0.0477782	0.899323
LINC02323	.	14:102541105:C:T	T	C	-0.00534646	0.0422878	0.899391
CDC42BPB	.	14:102977168:A:C	C	A	-0.0129691	0.10317	0.899965
CDC42BPB	.	14:102982634:G:T	T	G	-0.0129691	0.10317	0.899965
CDC42BPB	.	14:102987716:G:A	A	G	-0.0129691	0.10317	0.899965
CDC42BPB	.	14:102987991:A:G	G	A	-0.0129691	0.10317	0.899965
CDC42BPB	.	14:102988671:A:G	G	A	-0.0129691	0.10317	0.899965
CDC42BPB	.	14:102993860:G:T	T	G	-0.0129691	0.10317	0.899965
CDC42BPB	.	14:102993862:G:C	C	G	-0.0129691	0.10317	0.899965
CDC42BPB	.	14:102995365:G:A	A	G	-0.0129691	0.10317	0.899965
TRAF3	.	14:102901296:T:G	G	T	0.0147876	0.120376	0.902229
CDC42BPB	.	14:102982695:A:T	T	A	-0.0129348	0.106595	0.903418
WDR20	.	14:102170409:A:G	G	A	-0.0169062	0.139711	0.903684
AMN	.	14:102931294:A:G	G	A	0.0190218	0.157281	0.903737
RCOR1	.	14:102650195:T:C	C	T	0.00696083	0.0576735	0.903934
	rs10147340	14:103078836:C:T	T	C	0.00602004	0.0513717	0.906713
RCOR1	rs8009475	14:102592271:A:G	G	A	-0.00644159	0.0579179	0.911442
RCOR1	.	14:102609286:T:G	G	T	-0.0109887	0.0991848	0.911783
LBHD2	rs12888934	14:103084148:G:T	T	G	-0.00612263	0.0559279	0.912827
RCOR1	.	14:102591730:C:G	G	C	-0.00729883	0.0678686	0.914358
RCOR1	.	14:102591979:C:G	G	C	-0.00729883	0.0678686	0.914358
AMN	.	14:102931697:G:A	A	G	-0.00448884	0.0421311	0.91515
WDR20	.	14:102214923:G:A	A	G	-0.0140739	0.132722	0.91555
TRAF3	.	14:102837434:T:C	C	T	0.0164699	0.155789	0.915805
CDC42BPB	.	14:103005853:T:C	C	T	-0.0109439	0.1044	0.916513
CDC42BPB	.	14:103010539:A:G	G	A	-0.0109439	0.1044	0.916513
WDR20	.	14:102202631:C:T	T	C	-0.00967913	0.0925284	0.916688
WDR20	.	14:102204637:T:C	C	T	-0.00967913	0.0925284	0.916688
WDR20	.	14:102210878:C:A	A	C	-0.00967913	0.0925284	0.916688
LBHD2	rs55673022	14:103084143:T:A	A	T	-0.00576003	0.0560737	0.918183
RN7SL546P	.	14:102580557:C:T	T	C	0.00482447	0.0471453	0.918493
	.	14:102761515:G:T	T	G	0.00505162	0.0509877	0.921078
TRAF3	.	14:102807131:A:C	C	A	0.0153156	0.156505	0.922044
RCOR1	.	14:102591298:T:C	C	T	-0.00651958	0.0679202	0.923529
EXOC3L4	.	14:103102983:C:T	T	C	0.00515269	0.0544491	0.924606
RCOR1	.	14:102588168:T:G	G	T	-0.00897418	0.0996645	0.928252
EXOC3L4	.	14:103098840:A:C	C	A	-0.0129489	0.144751	0.928719
	.	14:102764696:A:G	G	A	-0.00470213	0.0528217	0.929067
	.	14:102764744:A:G	G	A	-0.00470213	0.0528217	0.929067
TRAF3	.	14:102898400:T:G	G	T	0.00448956	0.0530005	0.932494
WDR20	.	14:102144709:G:T	T	G	-0.00787442	0.0940845	0.933299
TRAF3	.	14:102909203:G:A	A	G	0.00967964	0.122286	0.936909
WDR20	.	14:102199991:A:T	T	A	-0.00729637	0.093038	0.937491
	.	14:102749516:T:C	C	T	0.0053107	0.0679274	0.937683
CDC42BPB	.	14:102997818:C:T	T	C	-0.00802556	0.106052	0.939677
CDC42BPB	.	14:102997819:G:A	A	G	-0.00802556	0.106052	0.939677
MOK	.	14:102309585:A:G	G	A	-0.00709547	0.0945272	0.940165
LINC02323	.	14:102560058:T:C	C	T	0.0103419	0.137834	0.940189
EXOC3L4	COSV66295672	14:103100567:A:G	G	A	-0.0042601	0.056987	0.940409
	.	14:102576881:T:C	C	T	0.00738615	0.099716	0.940953
	.	14:103078032:T:C	C	T	0.0116979	0.158733	0.941253
TRAF3	.	14:102849322:A:G	G	A	-0.00899116	0.12727	0.943679
CDC42BPB	.	14:103025291:T:G	G	T	0.00525085	0.0748739	0.944091
TECPR2	.	14:102415978:C:T	T	C	0.00297761	0.0429354	0.94471
TRAF3	.	14:102893155:A:G	G	A	-0.00357657	0.0523759	0.945557
LINC02323	.	14:102552677:T:C	C	T	0.00658658	0.100708	0.947853
TRAF3	.	14:102866071:G:A	A	G	0.00813177	0.125507	0.94834
LINC02323	.	14:102555280:T:C	C	T	0.00291086	0.0466741	0.950272
WDR20	COSV58903617	14:102220103:A:G	G	A	-0.00465407	0.0746527	0.95029
WDR20	.	14:102220920:A:G	G	A	-0.00465407	0.0746527	0.95029
LBHD2	rs11622471	14:103081703:A:C	C	A	0.00348311	0.0560858	0.950481
LBHD2	rs8018586	14:103083313:G:A	A	G	0.00348311	0.0560858	0.950481
LBHD2	COSV65950204	14:103085941:G:C	C	G	-0.00256365	0.0453458	0.954915
LBHD2	rs11846926	14:103082626:C:T	T	C	0.00312322	0.0560729	0.955581
LBHD2	rs28687021	14:103084009:T:C	C	T	0.00309279	0.0560551	0.956
TRAF3	.	14:102853711:G:T	T	G	-0.00282427	0.0523499	0.956975
RCOR1	.	14:102665331:T:A	A	T	-0.00253352	0.048074	0.957971
RCOR1	rs4906231	14:102595890:T:C	C	T	-0.00295197	0.0575792	0.959112
RCOR1	.	14:102604766:T:G	G	T	-0.00480253	0.0995092	0.961507
RCOR1	.	14:102608613:G:T	T	G	-0.00480253	0.0995092	0.961507
	rs7149952	14:103074759:G:C	C	G	0.00242802	0.0510512	0.962067
TRAF3	.	14:102835237:G:A	A	G	0.00230579	0.0509014	0.963869
WDR20	.	14:102201688:G:T	T	G	0.00410146	0.0920999	0.96448
	rs34964584	14:103077581:A:T	T	A	0.00208197	0.0513312	0.967647
TRAF3	.	14:102772689:A:G	G	A	-0.00164055	0.0426382	0.969308
	rs7143479	14:103073762:A:G	G	A	0.00188497	0.0510553	0.970549
TECPR2	.	14:102434686:A:G	G	A	-0.00282348	0.0776688	0.971001
	rs12891718	14:102765897:C:A	A	C	0.00161925	0.0451505	0.971391
	.	14:102771171:C:T	T	C	0.0016722	0.0516358	0.974165
LBHD2	rs7158285	14:103085325:G:C	C	G	-0.00180741	0.0561525	0.974322
LBHD2	rs35716977	14:103092768:T:C	C	T	-0.00158366	0.0513176	0.975381
	.	14:102759254:A:G	G	A	-0.00142169	0.0466639	0.975695
CDC42BPB	rs1977233	14:102977224:A:G	G	A	0.00197488	0.0657415	0.976035
RN7SL546P	.	14:102585564:C:A	A	C	-0.00136896	0.0469939	0.97676
	rs944004	14:103073919:C:T	T	C	0.00138637	0.0510595	0.978338
RCOR1	rs8013188	14:102656399:G:A	A	G	0.00112972	0.0442032	0.97961
TRAF3	.	14:102799549:T:C	C	T	0.0038034	0.151114	0.97992
RCOR1	rs3825565	14:102594128:G:A	A	G	0.00135419	0.0575968	0.981242
WDR20	.	14:102216786:T:C	C	T	-0.00201592	0.0922762	0.98257
CDC42BPB	.	14:102968402:G:A	A	G	-0.00190394	0.102425	0.985169
TECPR2	.	14:102436119:C:T	T	C	0.000794946	0.0450891	0.985934
CDC42BPB	.	14:103036216:A:G	G	A	0.00198015	0.115408	0.986311
CDC42BPB	.	14:103000854:T:C	C	T	0.00167817	0.10705	0.987492
	rs10147347	14:103078855:C:T	T	C	-0.000675435	0.051397	0.989515
CDC42BPB	.	14:103008241:T:C	C	T	0.00123276	0.106809	0.990791
RCOR1	rs7154538	14:102601775:T:C	C	T	0.000627377	0.0576255	0.991313
RCOR1	rs3950014	14:102603552:G:A	A	G	0.000627377	0.0576255	0.991313
RCOR1	rs2403066	14:102607092:T:C	C	T	0.000627377	0.0576255	0.991313
RCOR1	rs2896450	14:102610258:T:C	C	T	0.000627377	0.0576255	0.991313
RCOR1	rs12887323	14:102616985:T:C	C	T	0.000627377	0.0576255	0.991313
RCOR1	rs4906242	14:102618726:G:A	A	G	0.000627377	0.0576255	0.991313
RCOR1	rs11626481	14:102620019:T:C	C	T	0.000627377	0.0576255	0.991313
RCOR1	rs1057881	14:102592883:G:A	A	G	-0.000349401	0.0451172	0.993821
CDC42BPB	.	14:102984358:G:A	A	G	-0.000547904	0.10639	0.995891
CDC42BPB	.	14:102989012:T:C	C	T	-0.000547904	0.10639	0.995891
CDC42BPB	.	14:102990151:T:C	C	T	-0.000547904	0.10639	0.995891
CDC42BPB	.	14:102991940:C:T	T	C	-0.000547904	0.10639	0.995891
CDC42BPB	.	14:103010405:T:G	G	T	-0.000547904	0.10639	0.995891
RCOR1	rs1815262	14:102590589:C:T	T	C	0.000295701	0.0578936	0.995925
CDC42BPB	.	14:102997657:A:G	G	A	0.000284507	0.106638	0.997871
WDR20	.	14:102200851:A:C	C	A	-0.000243288	0.184599	0.998948
SNP, single nucleotide polymorphism; freq, minor allele frequency; se, standard error.
