## Supplementary Table 5 for "Genome-wide association study of REM-sleep behaviour disorder identifies new risk loci"

### Sheet: Amygdala
Supplementary Table 5. Colocalization results for all variants in genes within 1 Mb of the RCOR1 region.
Ensembl_ID	Gene	N	PP.H0.abf	PP.H1.abf	PP.H2.abf	PP.H3.abf	PP.H4.abf
ENSG00000259004	LINC02285	23	0.9964	0.0012	0.0023	0	0.0001
ENSG00000258498	DIO3OS	1376	0.0893	0.7263	0.0124	0.1004	0.0716
ENSG00000197406	DIO3	1379	0.089	0.7275	0.0123	0.1005	0.0708
ENSG00000258919		1576	0.0089	0.7873	0.0014	0.1242	0.0782
ENSG00000241494	RPL26P4	1703	0.0058	0.7756	0.001	0.1336	0.0839
ENSG00000258512	LINC00239	1786	0.0054	0.7749	0.001	0.1386	0.0801
ENSG00000078304	PPP2R5C	1850	0.0053	0.7748	0.001	0.1428	0.076
ENSG00000259088		1985	0.0053	0.767	0.001	0.151	0.0757
ENSG00000256705		2036	0.0053	0.7644	0.0011	0.1545	0.0747
ENSG00000271780		2305	0.0051	0.7469	0.0012	0.1733	0.0735
ENSG00000272444		2313	0.0052	0.7484	0.0012	0.172	0.0733
ENSG00000197102	DYNC1H1	2336	0.0051	0.747	0.0012	0.1737	0.0729
ENSG00000258959		2591	0.005	0.7318	0.0013	0.1899	0.0719
ENSG00000080824	HSP90AA1	2737	0.005	0.7248	0.0014	0.198	0.0709
ENSG00000140153	WDR20	2737	0.005	0.724	0.0014	0.198	0.0717
ENSG00000080823	MOK	2737	0.005	0.7226	0.0014	0.1993	0.0718
ENSG00000022976	ZNF839	2737	0.005	0.7246	0.0014	0.1976	0.0715
ENSG00000100865	CINP	2737	0.005	0.7252	0.0014	0.1976	0.0708
ENSG00000196663	TECPR2	2737	0.005	0.7242	0.0014	0.1977	0.0718
ENSG00000156381	ANKRD9	2737	0.0049	0.718	0.0014	0.1989	0.0768
ENSG00000089902	RCOR1	2737	0.005	0.7225	0.0014	0.1985	0.0727
ENSG00000259508		2737	0.005	0.7252	0.0014	0.1975	0.0709
ENSG00000131323	TRAF3	2737	0.005	0.723	0.0014	0.1993	0.0713
ENSG00000166126	AMN	2737	0.005	0.725	0.0014	0.1977	0.0709
ENSG00000259515		2737	0.005	0.7237	0.0014	0.198	0.0719
ENSG00000198752	CDC42BPB	2737	0.005	0.724	0.0014	0.1982	0.0715
ENSG00000205436	EXOC3L4	2737	0.005	0.721	0.0014	0.1973	0.0754
ENSG00000185215	TNFAIP2	2710	0.005	0.7246	0.0014	0.1969	0.0722
ENSG00000259374	NDUFB4P11	2649	0.005	0.7261	0.0013	0.1924	0.0752
ENSG00000259775		2115	0.0052	0.755	0.0011	0.1615	0.0772
ENSG00000100664	EIF5	2114	0.0052	0.7587	0.0011	0.161	0.0739
ENSG00000075413	MARK3	1990	0.0053	0.7664	0.001	0.1522	0.0751
ENSG00000166165	CKB	1529	0.0055	0.7929	0.0008	0.1205	0.0803
ENSG00000260285		1500	0.0055	0.7931	0.0008	0.1193	0.0813
ENSG00000166166	TRMT61A	1500	0.0055	0.7964	0.0008	0.1191	0.0781
ENSG00000126214	KLC1	1357	0.0059	0.8039	0.0008	0.1091	0.0803
ENSG00000166170	BAG5	1355	0.0059	0.8049	0.0008	0.1087	0.0798
ENSG00000256053	APOPT1	1354	0.0059	0.8045	0.0008	0.109	0.0799
ENSG00000246451	KLC1-AS1	1021	0.0778	0.766	0.008	0.0782	0.07
ENSG00000270108		1015	0.0825	0.75	0.0083	0.0757	0.0834
ENSG00000269940		993	0.0969	0.7452	0.0096	0.0738	0.0745
ENSG00000269958		993	0.097	0.7453	0.0097	0.0744	0.0736
ENSG00000224997		969	0.1035	0.7426	0.0099	0.0713	0.0727
ENSG00000269963		967	0.1029	0.7384	0.01	0.0715	0.0772
ENSG00000126215	XRCC3	967	0.1033	0.7415	0.01	0.0715	0.0737
ENSG00000100711	ZFYVE21	967	0.1033	0.7413	0.01	0.0715	0.074
ENSG00000088808	PPP1R13B	687	0.8759	0.0544	0.0605	0.0038	0.0054
ENSG00000156411	ATP5MJ	493	0.906	0.043	0.0447	0.0021	0.0043
ENSG00000156414	TDRD9	493	0.906	0.043	0.0447	0.0021	0.0043
ENSG00000166183	ASPG	80	0.9866	0.0053	0.0075	0	0.0005
N, number of snps; PP, posterior probability; H, hypothesis; abf, approximate bayes factor.

### Sheet: Anterior_cingulate_cortex
Supplementary Table 4. Colocalization results for all variants in genes within 1 Mb of the RCOR1 region.
Ensembl_ID	Gene	N	PP.H0.abf	PP.H1.abf	PP.H2.abf	PP.H3.abf	PP.H4.abf
ENSG00000258498	DIO3OS	1378	0.0893	0.7266	0.0123	0.0997	0.0721
ENSG00000197406	DIO3	1381	0.0886	0.7247	0.0122	0.0994	0.0752
ENSG00000258919		1579	0.0089	0.788	0.0014	0.1235	0.0782
ENSG00000241494	RPL26P4	1706	0.0058	0.7824	0.001	0.1355	0.0753
ENSG00000258512	LINC00239	1791	0.0054	0.7791	0.001	0.1387	0.0758
ENSG00000258404	LINC02320	1792	0.0054	0.7753	0.001	0.1385	0.0798
ENSG00000078304	PPP2R5C	1856	0.0053	0.7757	0.001	0.1428	0.0751
ENSG00000259088		1992	0.0053	0.7667	0.0011	0.1525	0.0745
ENSG00000256705		2043	0.0052	0.7604	0.0011	0.1582	0.0751
ENSG00000271780		2314	0.0051	0.7457	0.0012	0.1759	0.0721
ENSG00000272444		2322	0.0051	0.7444	0.0012	0.1726	0.0767
ENSG00000197102	DYNC1H1	2345	0.0051	0.7479	0.0012	0.1728	0.0729
ENSG00000258959		2600	0.005	0.7285	0.0013	0.192	0.0731
ENSG00000080824	HSP90AA1	2745	0.005	0.7251	0.0014	0.1984	0.0702
ENSG00000140153	WDR20	2745	0.005	0.7247	0.0014	0.1991	0.0698
ENSG00000080823	MOK	2745	0.005	0.7238	0.0014	0.1995	0.0703
ENSG00000022976	ZNF839	2745	0.005	0.7234	0.0014	0.2002	0.07
ENSG00000100865	CINP	2745	0.005	0.7232	0.0014	0.1988	0.0716
ENSG00000196663	TECPR2	2745	0.005	0.7248	0.0014	0.1984	0.0705
ENSG00000156381	ANKRD9	2745	0.005	0.7234	0.0014	0.2007	0.0696
ENSG00000089902	RCOR1	2745	0.005	0.7225	0.0014	0.1979	0.0733
ENSG00000131323	TRAF3	2745	0.005	0.7198	0.0014	0.2031	0.0707
ENSG00000166126	AMN	2745	0.005	0.7234	0.0014	0.1987	0.0715
ENSG00000259515		2745	0.005	0.7256	0.0014	0.1978	0.0703
ENSG00000198752	CDC42BPB	2745	0.005	0.725	0.0014	0.1984	0.0703
ENSG00000185215	TNFAIP2	2717	0.005	0.724	0.0014	0.1971	0.0725
ENSG00000259775		2125	0.0052	0.7584	0.0011	0.1606	0.0747
ENSG00000100664	EIF5	2124	0.0052	0.7587	0.0011	0.1601	0.0748
ENSG00000075413	MARK3	2000	0.0053	0.7635	0.0011	0.1526	0.0776
ENSG00000166165	CKB	1536	0.0055	0.796	0.0008	0.1211	0.0767
ENSG00000260285		1506	0.0055	0.7963	0.0008	0.1194	0.078
ENSG00000166166	TRMT61A	1506	0.0055	0.7962	0.0008	0.1194	0.0781
ENSG00000126214	KLC1	1363	0.0059	0.8034	0.0008	0.1096	0.0804
ENSG00000166170	BAG5	1361	0.0059	0.8045	0.0008	0.109	0.0798
ENSG00000256053	APOPT1	1360	0.0059	0.804	0.0008	0.1096	0.0798
ENSG00000246451	KLC1-AS1	1026	0.0775	0.7632	0.0078	0.0766	0.0749
ENSG00000270108		1020	0.08	0.7271	0.0081	0.074	0.1109
ENSG00000269940		997	0.0972	0.747	0.0096	0.0739	0.0722
ENSG00000269958		997	0.0971	0.7466	0.0096	0.0738	0.0729
ENSG00000224997		972	0.1033	0.7416	0.0099	0.071	0.0742
ENSG00000269963		970	0.1032	0.7408	0.01	0.0719	0.0741
ENSG00000126215	XRCC3	970	0.1031	0.7403	0.01	0.0714	0.0752
ENSG00000100711	ZFYVE21	970	0.1032	0.7408	0.01	0.0718	0.0742
ENSG00000088808	PPP1R13B	688	0.8761	0.0545	0.0602	0.0037	0.0054
ENSG00000156411	ATP5MJ	492	0.9061	0.0429	0.0446	0.0021	0.0043
ENSG00000156414	TDRD9	492	0.9062	0.0429	0.0446	0.0021	0.0043
ENSG00000166183	ASPG	79	0.981	0.0052	0.0131	0.0001	0.0006
N, number of snps; PP, posterior probability; H, hypothesis; abf, approximate bayes factor.

### Sheet: Caudate
Supplementary Table 4. Colocalization results for all variants in genes within 1 Mb of the RCOR1 region.
Ensembl_ID	Gene	N	PP.H0.abf	PP.H1.abf	PP.H2.abf	PP.H3.abf	PP.H4.abf
ENSG00000259004	LINC02285	24	0.9962	0.0013	0.0024	0	0.0001
ENSG00000258498	DIO3OS	1382	0.0892	0.7255	0.0124	0.1011	0.0718
ENSG00000197406	DIO3	1385	0.0891	0.7284	0.0123	0.1005	0.0697
ENSG00000258919		1583	0.0089	0.7897	0.0014	0.1238	0.0762
ENSG00000241494	RPL26P4	1710	0.0058	0.7835	0.001	0.1341	0.0756
ENSG00000258512	LINC00239	1805	0.0054	0.7792	0.001	0.1393	0.0751
ENSG00000258404	LINC02320	1806	0.0053	0.773	0.001	0.1404	0.0803
ENSG00000078304	PPP2R5C	1878	0.0053	0.7737	0.001	0.1451	0.0748
ENSG00000259088		2014	0.0052	0.7577	0.0011	0.1574	0.0786
ENSG00000256705		2065	0.0053	0.7628	0.0011	0.158	0.0729
ENSG00000271780		2336	0.0051	0.7449	0.0012	0.1748	0.074
ENSG00000272444		2344	0.0051	0.7413	0.0012	0.1789	0.0735
ENSG00000197102	DYNC1H1	2367	0.0051	0.7452	0.0012	0.1759	0.0726
ENSG00000258959		2622	0.005	0.729	0.0013	0.1927	0.072
ENSG00000080824	HSP90AA1	2771	0.0049	0.7107	0.0014	0.2002	0.0828
ENSG00000140153	WDR20	2771	0.0049	0.7186	0.0014	0.1982	0.0769
ENSG00000080823	MOK	2771	0.005	0.7208	0.0014	0.2001	0.0728
ENSG00000022976	ZNF839	2771	0.005	0.7204	0.0014	0.2032	0.0701
ENSG00000100865	CINP	2771	0.0049	0.7183	0.0014	0.1996	0.0758
ENSG00000196663	TECPR2	2771	0.005	0.7224	0.0014	0.202	0.0692
ENSG00000156381	ANKRD9	2771	0.005	0.7221	0.0014	0.2017	0.0699
ENSG00000089902	RCOR1	2771	0.005	0.7227	0.0014	0.1991	0.0718
ENSG00000259508		2771	0.005	0.7236	0.0014	0.2001	0.07
ENSG00000131323	TRAF3	2771	0.005	0.7239	0.0014	0.2005	0.0693
ENSG00000166126	AMN	2771	0.005	0.722	0.0014	0.2016	0.0701
ENSG00000259515		2771	0.005	0.7194	0.0014	0.1996	0.0747
ENSG00000198752	CDC42BPB	2771	0.005	0.7241	0.0014	0.1999	0.0697
ENSG00000185215	TNFAIP2	2743	0.005	0.7233	0.0014	0.1987	0.0717
ENSG00000259374	NDUFB4P11	2682	0.005	0.7292	0.0013	0.1944	0.07
ENSG00000251533	LINC00605	2541	0.0051	0.7339	0.0013	0.1865	0.0733
ENSG00000259775		2147	0.0051	0.7472	0.0011	0.1659	0.0806
ENSG00000100664	EIF5	2146	0.0052	0.7576	0.0011	0.1623	0.0737
ENSG00000075413	MARK3	2022	0.0053	0.7668	0.0011	0.1533	0.0735
ENSG00000166165	CKB	1558	0.0054	0.7785	0.0008	0.1206	0.0947
ENSG00000260285		1528	0.0055	0.7959	0.0008	0.1212	0.0766
ENSG00000166166	TRMT61A	1528	0.0055	0.7952	0.0008	0.1219	0.0766
ENSG00000126214	KLC1	1385	0.0059	0.803	0.0008	0.1106	0.0798
ENSG00000166170	BAG5	1383	0.0059	0.8031	0.0008	0.111	0.0793
ENSG00000256053	APOPT1	1382	0.0059	0.8028	0.0008	0.1109	0.0796
ENSG00000246451	KLC1-AS1	1048	0.0779	0.7667	0.0077	0.076	0.0717
ENSG00000270108		1042	0.0835	0.7594	0.0085	0.0775	0.0711
ENSG00000269940		1020	0.0969	0.7449	0.0099	0.0757	0.0726
ENSG00000269958		1020	0.0966	0.743	0.0101	0.0777	0.0726
ENSG00000224997		990	0.1035	0.7431	0.0101	0.0724	0.0709
ENSG00000269963		987	0.1032	0.7409	0.0102	0.0728	0.0729
ENSG00000126215	XRCC3	987	0.1031	0.7399	0.0102	0.0731	0.0738
ENSG00000100711	ZFYVE21	987	0.1031	0.7403	0.0102	0.0732	0.0732
ENSG00000088808	PPP1R13B	692	0.875	0.0548	0.0608	0.0038	0.0055
ENSG00000156411	ATP5MJ	496	0.9055	0.0433	0.0448	0.0021	0.0043
ENSG00000156414	TDRD9	496	0.9054	0.0433	0.0449	0.0021	0.0043
ENSG00000166183	ASPG	83	0.986	0.0057	0.0077	0	0.0006
N, number of snps; PP, posterior probability; H, hypothesis; abf, approximate bayes factor.

### Sheet: Cerebellar_hemisphere
Supplementary Table 4. Colocalization results for all variants in genes within 1 Mb of the RCOR1 region.
Ensembl_ID	Gene	N	PP.H0.abf	PP.H1.abf	PP.H2.abf	PP.H3.abf	PP.H4.abf
ENSG00000258498	DIO3OS	1379	0.0891	0.7249	0.0124	0.1004	0.0732
ENSG00000197406	DIO3	1382	0.0888	0.7265	0.0121	0.0992	0.0733
ENSG00000258919		1580	0.0089	0.789	0.0014	0.1238	0.0768
ENSG00000241494	RPL26P4	1708	0.0058	0.783	0.001	0.1345	0.0757
ENSG00000078304	PPP2R5C	1885	0.0053	0.7733	0.001	0.1453	0.0751
ENSG00000259088		2026	0.0052	0.762	0.0011	0.1563	0.0754
ENSG00000256705		2077	0.0053	0.763	0.0011	0.1573	0.0733
ENSG00000271780		2348	0.0051	0.7419	0.0012	0.1788	0.073
ENSG00000272444		2356	0.0051	0.7431	0.0012	0.1795	0.0711
ENSG00000197102	DYNC1H1	2379	0.0051	0.7404	0.0012	0.1771	0.0763
ENSG00000258959		2634	0.005	0.7229	0.0013	0.1933	0.0775
ENSG00000080824	HSP90AA1	2782	0.005	0.7214	0.0014	0.1997	0.0726
ENSG00000140153	WDR20	2782	0.005	0.7229	0.0014	0.2015	0.0692
ENSG00000080823	MOK	2782	0.005	0.7251	0.0014	0.199	0.0696
ENSG00000022976	ZNF839	2782	0.0049	0.7161	0.0014	0.2083	0.0693
ENSG00000100865	CINP	2782	0.0049	0.7185	0.0014	0.2043	0.0708
ENSG00000196663	TECPR2	2782	0.0049	0.7175	0.0014	0.2063	0.0698
ENSG00000156381	ANKRD9	2782	0.005	0.7203	0.0014	0.2026	0.0708
ENSG00000089902	RCOR1	2782	0.005	0.7225	0.0014	0.2006	0.0706
ENSG00000131323	TRAF3	2782	0.005	0.7218	0.0014	0.2022	0.0696
ENSG00000166126	AMN	2782	0.005	0.7202	0.0014	0.202	0.0714
ENSG00000259515		2782	0.005	0.7214	0.0014	0.2011	0.0712
ENSG00000198752	CDC42BPB	2782	0.0049	0.7183	0.0014	0.2025	0.0729
ENSG00000185215	TNFAIP2	2755	0.005	0.7225	0.0014	0.1991	0.0721
ENSG00000270938	RAP2CP1	2298	0.0052	0.7539	0.0012	0.1712	0.0685
ENSG00000259775		2160	0.0052	0.754	0.0011	0.1637	0.076
ENSG00000100664	EIF5	2159	0.0052	0.7574	0.0011	0.1621	0.0741
ENSG00000075413	MARK3	2036	0.0053	0.7635	0.0011	0.1553	0.0749
ENSG00000166165	CKB	1572	0.0054	0.7909	0.0009	0.1256	0.0772
ENSG00000260285		1542	0.0055	0.793	0.0008	0.1222	0.0786
ENSG00000166166	TRMT61A	1542	0.0055	0.7933	0.0008	0.122	0.0784
ENSG00000258851		1424	0.0055	0.8008	0.0008	0.114	0.0789
ENSG00000126214	KLC1	1399	0.0058	0.8013	0.0008	0.112	0.0801
ENSG00000166170	BAG5	1397	0.0058	0.8016	0.0008	0.1119	0.0799
ENSG00000256053	APOPT1	1396	0.0058	0.8016	0.0008	0.1118	0.0799
ENSG00000246451	KLC1-AS1	1061	0.0775	0.7632	0.0083	0.0821	0.0687
ENSG00000270108		1055	0.0833	0.7576	0.0085	0.0776	0.073
ENSG00000269940		1033	0.0964	0.7416	0.01	0.0768	0.0751
ENSG00000269958		1033	0.0969	0.7451	0.0099	0.0758	0.0724
ENSG00000224997		1003	0.1027	0.7376	0.0102	0.0732	0.0763
ENSG00000269963		1000	0.103	0.7394	0.0103	0.0738	0.0735
ENSG00000126215	XRCC3	1000	0.103	0.7394	0.0103	0.0739	0.0734
ENSG00000100711	ZFYVE21	1000	0.1026	0.7368	0.0103	0.074	0.0762
ENSG00000270591		890	0.8385	0.0747	0.073	0.0065	0.0072
ENSG00000088808	PPP1R13B	691	0.8757	0.0548	0.0603	0.0038	0.0055
ENSG00000258735		691	0.8756	0.0548	0.0603	0.0038	0.0055
ENSG00000156411	ATP5MJ	495	0.9055	0.0432	0.0448	0.0021	0.0043
ENSG00000156414	TDRD9	495	0.9054	0.0432	0.0449	0.0021	0.0044
ENSG00000166183	ASPG	83	0.9854	0.0057	0.0083	0	0.0006
N, number of snps; PP, posterior probability; H, hypothesis; abf, approximate bayes factor.

### Sheet: Cerebellum
Supplementary Table 4. Colocalization results for all variants in genes within 1 Mb of the RCOR1 region.
Ensembl_ID	Gene	N	PP.H0.abf	PP.H1.abf	PP.H2.abf	PP.H3.abf	PP.H4.abf
ENSG00000258498	DIO3OS	1382	0.0893	0.7267	0.0123	0.0999	0.0718
ENSG00000197406	DIO3	1385	0.0885	0.7237	0.0125	0.102	0.0733
ENSG00000241494	RPL26P4	1711	0.0059	0.7846	0.001	0.133	0.0756
ENSG00000078304	PPP2R5C	1889	0.0052	0.7521	0.001	0.1474	0.0943
ENSG00000259088		2031	0.0053	0.7635	0.0011	0.1549	0.0753
ENSG00000256705		2082	0.0052	0.7603	0.0011	0.1579	0.0755
ENSG00000271780		2354	0.0051	0.7419	0.0012	0.1787	0.0731
ENSG00000272444		2362	0.0051	0.7434	0.0012	0.1783	0.072
ENSG00000197102	DYNC1H1	2385	0.0051	0.7448	0.0012	0.1777	0.0712
ENSG00000258959		2641	0.005	0.7304	0.0013	0.1927	0.0705
ENSG00000080824	HSP90AA1	2790	0.0049	0.7155	0.0014	0.2033	0.0749
ENSG00000140153	WDR20	2790	0.005	0.722	0.0014	0.2026	0.0691
ENSG00000080823	MOK	2790	0.005	0.7211	0.0014	0.2016	0.0709
ENSG00000022976	ZNF839	2790	0.0049	0.715	0.0014	0.2095	0.0691
ENSG00000100865	CINP	2790	0.0049	0.7106	0.0015	0.2116	0.0715
ENSG00000196663	TECPR2	2790	0.0049	0.7172	0.0014	0.2069	0.0695
ENSG00000156381	ANKRD9	2790	0.0049	0.7162	0.0014	0.2048	0.0726
ENSG00000089902	RCOR1	2790	0.005	0.7207	0.0014	0.2012	0.0718
ENSG00000131323	TRAF3	2790	0.0049	0.7179	0.0014	0.2066	0.0691
ENSG00000166126	AMN	2790	0.0049	0.7131	0.0014	0.2088	0.0717
ENSG00000259515		2790	0.005	0.7204	0.0014	0.2036	0.0696
ENSG00000198752	CDC42BPB	2790	0.005	0.7214	0.0014	0.2032	0.0691
ENSG00000185215	TNFAIP2	2762	0.005	0.7205	0.0014	0.199	0.0742
ENSG00000251533	LINC00605	2560	0.0051	0.7339	0.0013	0.1878	0.072
ENSG00000270938	RAP2CP1	2304	0.0051	0.7473	0.0012	0.1801	0.0662
ENSG00000259775		2166	0.0052	0.7567	0.0011	0.1629	0.0741
ENSG00000100664	EIF5	2165	0.0052	0.7564	0.0011	0.1626	0.0747
ENSG00000075413	MARK3	2041	0.0053	0.7629	0.0011	0.1561	0.0746
ENSG00000166165	CKB	1577	0.0054	0.7842	0.0009	0.1256	0.0839
ENSG00000260285		1547	0.0054	0.788	0.0008	0.121	0.0847
ENSG00000166166	TRMT61A	1547	0.0055	0.7948	0.0008	0.1217	0.0771
ENSG00000258851		1429	0.0055	0.7944	0.0008	0.1134	0.0859
ENSG00000126214	KLC1	1404	0.0058	0.801	0.0008	0.1131	0.0792
ENSG00000166170	BAG5	1402	0.0058	0.8016	0.0008	0.1124	0.0793
ENSG00000256053	APOPT1	1401	0.0058	0.8014	0.0008	0.1126	0.0793
ENSG00000246451	KLC1-AS1	1066	0.0767	0.7554	0.0084	0.0827	0.0767
ENSG00000270108		1060	0.0835	0.7597	0.0086	0.0777	0.0706
ENSG00000269940		1037	0.0965	0.7418	0.01	0.0772	0.0745
ENSG00000269958		1037	0.0968	0.7442	0.01	0.0769	0.0721
ENSG00000224997		1007	0.1033	0.742	0.0103	0.0739	0.0704
ENSG00000269963		1004	0.1029	0.7391	0.0103	0.0738	0.0739
ENSG00000126215	XRCC3	1004	0.1029	0.7391	0.0103	0.0737	0.0739
ENSG00000100711	ZFYVE21	1004	0.1031	0.7401	0.0103	0.0739	0.0726
ENSG00000270591		894	0.8394	0.0751	0.0717	0.0064	0.0074
ENSG00000088808	PPP1R13B	694	0.8753	0.055	0.0605	0.0038	0.0055
ENSG00000258735		694	0.8748	0.055	0.0609	0.0038	0.0055
ENSG00000156411	ATP5MJ	498	0.9051	0.0434	0.045	0.0022	0.0043
ENSG00000156414	TDRD9	498	0.905	0.0434	0.0451	0.0022	0.0043
ENSG00000166183	ASPG	83	0.9836	0.0057	0.0101	0.0001	0.0006
N, number of snps; PP, posterior probability; H, hypothesis; abf, approximate bayes factor.

### Sheet: Cortex
Supplementary Table 4. Colocalization results for all variants in genes within 1 Mb of the RCOR1 region.
Ensembl_ID	Gene	N	PP.H0.abf	PP.H1.abf	PP.H2.abf	PP.H3.abf	PP.H4.abf
ENSG00000258498	DIO3OS	1381	0.0889	0.7235	0.0122	0.0995	0.0758
ENSG00000197406	DIO3	1384	0.0891	0.7284	0.0123	0.1008	0.0695
ENSG00000258919		1582	0.0088	0.7793	0.0014	0.1273	0.0831
ENSG00000241494	RPL26P4	1710	0.0058	0.7824	0.001	0.1351	0.0757
ENSG00000258512	LINC00239	1804	0.0053	0.7739	0.001	0.1394	0.0804
ENSG00000258404	LINC02320	1805	0.0054	0.7743	0.001	0.1412	0.0782
ENSG00000078304	PPP2R5C	1885	0.0053	0.7688	0.001	0.1439	0.081
ENSG00000259088		2026	0.0053	0.7661	0.0011	0.1537	0.0739
ENSG00000256705		2076	0.0052	0.7618	0.0011	0.1583	0.0735
ENSG00000271780		2348	0.0051	0.7413	0.0012	0.1777	0.0747
ENSG00000272444		2356	0.0051	0.7459	0.0012	0.1757	0.072
ENSG00000197102	DYNC1H1	2379	0.0051	0.7452	0.0012	0.1764	0.072
ENSG00000258959		2635	0.005	0.7309	0.0013	0.1917	0.071
ENSG00000080824	HSP90AA1	2783	0.0049	0.718	0.0014	0.1993	0.0764
ENSG00000140153	WDR20	2783	0.005	0.7232	0.0014	0.2008	0.0697
ENSG00000080823	MOK	2783	0.0049	0.7191	0.0014	0.2004	0.0742
ENSG00000022976	ZNF839	2783	0.005	0.7228	0.0014	0.2016	0.0692
ENSG00000100865	CINP	2783	0.0049	0.7145	0.0014	0.2009	0.0783
ENSG00000196663	TECPR2	2783	0.0049	0.7124	0.0014	0.2015	0.0798
ENSG00000156381	ANKRD9	2783	0.005	0.7231	0.0014	0.201	0.0696
ENSG00000089902	RCOR1	2783	0.0049	0.7191	0.0014	0.2045	0.07
ENSG00000131323	TRAF3	2783	0.0049	0.7121	0.0014	0.2072	0.0744
ENSG00000166126	AMN	2783	0.0049	0.7182	0.0014	0.2057	0.0697
ENSG00000259515		2783	0.005	0.7224	0.0014	0.2007	0.0705
ENSG00000198752	CDC42BPB	2783	0.005	0.7214	0.0014	0.2009	0.0714
ENSG00000205436	EXOC3L4	2783	0.005	0.7219	0.0014	0.2013	0.0704
ENSG00000185215	TNFAIP2	2755	0.005	0.7234	0.0014	0.1987	0.0715
ENSG00000259775		2159	0.0052	0.7564	0.0011	0.1629	0.0744
ENSG00000100664	EIF5	2158	0.0052	0.7578	0.0011	0.1622	0.0737
ENSG00000075413	MARK3	2035	0.0053	0.7629	0.0011	0.1549	0.0759
ENSG00000166165	CKB	1571	0.0055	0.7948	0.0009	0.1237	0.0751
ENSG00000260285		1541	0.0055	0.7921	0.0008	0.1225	0.0791
ENSG00000166166	TRMT61A	1541	0.0055	0.7943	0.0008	0.1228	0.0766
ENSG00000126214	KLC1	1398	0.0059	0.8032	0.0008	0.1114	0.0787
ENSG00000166170	BAG5	1396	0.0059	0.8022	0.0008	0.1119	0.0792
ENSG00000256053	APOPT1	1395	0.0058	0.7966	0.0008	0.1123	0.0845
ENSG00000246451	KLC1-AS1	1060	0.0763	0.7509	0.0078	0.0765	0.0885
ENSG00000270108		1054	0.0833	0.7577	0.0085	0.077	0.0735
ENSG00000269940		1032	0.0964	0.7414	0.0102	0.0782	0.0738
ENSG00000269958		1032	0.097	0.7461	0.0099	0.0761	0.0709
ENSG00000224997		1003	0.1029	0.7391	0.0104	0.0747	0.0729
ENSG00000269963		1000	0.1031	0.7402	0.0103	0.0737	0.0727
ENSG00000126215	XRCC3	1000	0.103	0.7396	0.0103	0.0738	0.0733
ENSG00000100711	ZFYVE21	1000	0.1031	0.7403	0.0103	0.0736	0.0727
ENSG00000088808	PPP1R13B	693	0.8754	0.0549	0.0604	0.0038	0.0055
ENSG00000156411	ATP5MJ	497	0.9052	0.0433	0.045	0.0021	0.0043
ENSG00000156414	TDRD9	497	0.9052	0.0433	0.045	0.0021	0.0043
ENSG00000166183	ASPG	82	0.9862	0.0056	0.0076	0	0.0005
N, number of snps; PP, posterior probability; H, hypothesis; abf, approximate bayes factor.

### Sheet: Frontal_cortex
Supplementary Table 4. Colocalization results for all variants in genes within 1 Mb of the RCOR1 region.
Ensembl_ID	Gene	N	PP.H0.abf	PP.H1.abf	PP.H2.abf	PP.H3.abf	PP.H4.abf
ENSG00000258498	DIO3OS	1381	0.0895	0.7277	0.0122	0.0994	0.0712
ENSG00000197406	DIO3	1384	0.089	0.7276	0.0123	0.1008	0.0703
ENSG00000258919		1580	0.0089	0.7881	0.0014	0.1253	0.0763
ENSG00000241494	RPL26P4	1707	0.0058	0.7832	0.001	0.1328	0.0771
ENSG00000258512	LINC00239	1802	0.0054	0.7773	0.001	0.1391	0.0772
ENSG00000258404	LINC02320	1803	0.0054	0.7762	0.001	0.1405	0.077
ENSG00000078304	PPP2R5C	1883	0.0053	0.7728	0.001	0.145	0.0759
ENSG00000259088		2025	0.0052	0.7617	0.0011	0.1572	0.0748
ENSG00000256705		2076	0.0052	0.7588	0.0011	0.1583	0.0766
ENSG00000271780		2348	0.0051	0.7448	0.0012	0.1767	0.0722
ENSG00000272444		2356	0.0051	0.7451	0.0012	0.1763	0.0722
ENSG00000197102	DYNC1H1	2379	0.0051	0.7402	0.0012	0.1759	0.0776
ENSG00000258959		2635	0.005	0.7313	0.0013	0.191	0.0713
ENSG00000080824	HSP90AA1	2782	0.0049	0.7171	0.0014	0.1973	0.0793
ENSG00000140153	WDR20	2782	0.0049	0.7186	0.0014	0.2018	0.0732
ENSG00000080823	MOK	2782	0.0049	0.7142	0.0014	0.2014	0.0781
ENSG00000022976	ZNF839	2782	0.005	0.72	0.0014	0.2032	0.0705
ENSG00000100865	CINP	2782	0.005	0.7205	0.0014	0.2011	0.072
ENSG00000196663	TECPR2	2782	0.0049	0.717	0.0014	0.2028	0.0738
ENSG00000156381	ANKRD9	2782	0.005	0.7212	0.0014	0.2008	0.0716
ENSG00000089902	RCOR1	2782	0.005	0.7212	0.0014	0.202	0.0704
ENSG00000131323	TRAF3	2782	0.005	0.7197	0.0014	0.2027	0.0713
ENSG00000166126	AMN	2782	0.005	0.7239	0.0014	0.1997	0.0701
ENSG00000259515		2782	0.005	0.7221	0.0014	0.1997	0.0718
ENSG00000198752	CDC42BPB	2782	0.005	0.7226	0.0014	0.2006	0.0704
ENSG00000185215	TNFAIP2	2754	0.005	0.7224	0.0014	0.1992	0.072
ENSG00000259775		2158	0.0052	0.7544	0.0011	0.1646	0.0747
ENSG00000100664	EIF5	2157	0.0052	0.7532	0.0011	0.1623	0.0782
ENSG00000075413	MARK3	2033	0.0052	0.756	0.0011	0.1569	0.0808
ENSG00000166165	CKB	1569	0.0055	0.795	0.0008	0.1229	0.0757
ENSG00000260285		1540	0.0055	0.7927	0.0008	0.122	0.079
ENSG00000166166	TRMT61A	1540	0.0055	0.7939	0.0008	0.1218	0.078
ENSG00000258851		1422	0.0055	0.7991	0.0008	0.1135	0.0811
ENSG00000126214	KLC1	1397	0.0058	0.8015	0.0008	0.1118	0.08
ENSG00000166170	BAG5	1395	0.0058	0.8009	0.0008	0.1122	0.0803
ENSG00000256053	APOPT1	1394	0.0059	0.8018	0.0008	0.1116	0.08
ENSG00000246451	KLC1-AS1	1062	0.0774	0.7621	0.008	0.0785	0.074
ENSG00000270108		1056	0.0832	0.7566	0.0089	0.0813	0.07
ENSG00000269940		1034	0.0966	0.7432	0.0099	0.0763	0.074
ENSG00000269958		1034	0.0969	0.745	0.0099	0.0758	0.0724
ENSG00000224997		1005	0.1031	0.7404	0.0103	0.0736	0.0725
ENSG00000269963		1002	0.1029	0.7389	0.0103	0.0736	0.0742
ENSG00000126215	XRCC3	1002	0.1029	0.7391	0.0103	0.0742	0.0735
ENSG00000100711	ZFYVE21	1002	0.1029	0.7385	0.0104	0.0744	0.0739
ENSG00000088808	PPP1R13B	692	0.8752	0.0547	0.0607	0.0038	0.0055
ENSG00000156411	ATP5MJ	496	0.9055	0.0432	0.0449	0.0021	0.0043
ENSG00000156414	TDRD9	496	0.9054	0.0432	0.0449	0.0021	0.0043
ENSG00000166183	ASPG	81	0.9866	0.0054	0.0074	0	0.0005
N, number of snps; PP, posterior probability; H, hypothesis; abf, approximate bayes factor.

### Sheet: Hippocampus
Supplementary Table 4. Colocalization results for all variants in genes within 1 Mb of the RCOR1 region.
Ensembl_ID	Gene	N	PP.H0.abf	PP.H1.abf	PP.H2.abf	PP.H3.abf	PP.H4.abf
ENSG00000259004	LINC02285	24	0.9962	0.0013	0.0024	0	0.0001
ENSG00000258498	DIO3OS	1382	0.0892	0.7252	0.0125	0.1013	0.0719
ENSG00000197406	DIO3	1385	0.0889	0.727	0.0122	0.0999	0.0719
ENSG00000258919		1582	0.0088	0.7761	0.0014	0.1247	0.089
ENSG00000241494	RPL26P4	1710	0.0058	0.7814	0.001	0.134	0.0777
ENSG00000258512	LINC00239	1807	0.0054	0.7755	0.001	0.1414	0.0767
ENSG00000078304	PPP2R5C	1887	0.0053	0.7732	0.001	0.1447	0.0758
ENSG00000259088		2028	0.0053	0.7652	0.0011	0.1547	0.0738
ENSG00000256705		2079	0.0052	0.7624	0.0011	0.1567	0.0746
ENSG00000271780		2350	0.0051	0.7446	0.0012	0.1774	0.0716
ENSG00000272444		2358	0.0051	0.7425	0.0012	0.1775	0.0737
ENSG00000197102	DYNC1H1	2381	0.0051	0.7451	0.0012	0.1761	0.0725
ENSG00000258959		2635	0.005	0.7314	0.0013	0.1917	0.0706
ENSG00000080824	HSP90AA1	2781	0.005	0.7234	0.0014	0.1996	0.0706
ENSG00000140153	WDR20	2781	0.005	0.7221	0.0014	0.2012	0.0703
ENSG00000080823	MOK	2781	0.005	0.7199	0.0014	0.2027	0.0711
ENSG00000022976	ZNF839	2781	0.005	0.7215	0.0014	0.2023	0.0699
ENSG00000100865	CINP	2781	0.005	0.723	0.0014	0.2007	0.07
ENSG00000196663	TECPR2	2781	0.005	0.7213	0.0014	0.2001	0.0723
ENSG00000156381	ANKRD9	2781	0.005	0.7198	0.0014	0.2017	0.0721
ENSG00000089902	RCOR1	2781	0.005	0.7234	0.0014	0.1995	0.0707
ENSG00000259508		2781	0.005	0.7222	0.0014	0.1999	0.0715
ENSG00000131323	TRAF3	2781	0.005	0.7225	0.0014	0.1999	0.0712
ENSG00000166126	AMN	2781	0.0049	0.7147	0.0014	0.2028	0.0761
ENSG00000259515		2781	0.0049	0.7176	0.0014	0.1998	0.0763
ENSG00000198752	CDC42BPB	2781	0.005	0.7236	0.0014	0.2003	0.0697
ENSG00000205436	EXOC3L4	2781	0.005	0.7218	0.0014	0.2011	0.0707
ENSG00000185215	TNFAIP2	2753	0.005	0.722	0.0014	0.1995	0.0722
ENSG00000259775		2157	0.0052	0.7551	0.0011	0.1635	0.075
ENSG00000100664	EIF5	2156	0.0052	0.7566	0.0011	0.1637	0.0734
ENSG00000075413	MARK3	2032	0.0052	0.7586	0.0011	0.1549	0.0802
ENSG00000166165	CKB	1568	0.0055	0.7932	0.0009	0.124	0.0765
ENSG00000260285		1538	0.0055	0.7942	0.0008	0.1216	0.0779
ENSG00000166166	TRMT61A	1538	0.0055	0.7949	0.0008	0.1212	0.0776
ENSG00000126214	KLC1	1395	0.0058	0.8008	0.0008	0.1117	0.0808
ENSG00000166170	BAG5	1393	0.0059	0.8028	0.0008	0.1114	0.0792
ENSG00000256053	APOPT1	1392	0.0059	0.8026	0.0008	0.1116	0.0791
ENSG00000246451	KLC1-AS1	1058	0.0771	0.759	0.0089	0.0872	0.0679
ENSG00000270108		1052	0.0838	0.7621	0.0085	0.0771	0.0685
ENSG00000269940		1029	0.0968	0.7445	0.0099	0.0757	0.073
ENSG00000269958		1029	0.0968	0.744	0.0098	0.0754	0.074
ENSG00000224997		999	0.1033	0.7414	0.0102	0.0733	0.0719
ENSG00000269963		996	0.1032	0.7406	0.0102	0.0732	0.0729
ENSG00000126215	XRCC3	996	0.1031	0.74	0.0102	0.0734	0.0732
ENSG00000100711	ZFYVE21	996	0.1027	0.7373	0.0103	0.0736	0.0761
ENSG00000088808	PPP1R13B	688	0.8765	0.0541	0.0603	0.0037	0.0054
ENSG00000156411	ATP5MJ	492	0.9067	0.0424	0.0445	0.0021	0.0042
ENSG00000156414	TDRD9	492	0.9066	0.0424	0.0447	0.0021	0.0042
ENSG00000166183	ASPG	81	0.9859	0.0054	0.0081	0	0.0005
N, number of snps; PP, posterior probability; H, hypothesis; abf, approximate bayes factor.

### Sheet: Hypothalamus
Supplementary Table 4. Colocalization results for all variants in genes within 1 Mb of the RCOR1 region.
Ensembl_ID	Gene	N	PP.H0.abf	PP.H1.abf	PP.H2.abf	PP.H3.abf	PP.H4.abf
ENSG00000259004	LINC02285	24	0.9962	0.0013	0.0024	0	0.0001
ENSG00000258498	DIO3OS	1381	0.0893	0.7264	0.0123	0.1001	0.072
ENSG00000197406	DIO3	1384	0.089	0.7277	0.0122	0.0999	0.0713
ENSG00000258919		1582	0.0089	0.7876	0.0014	0.1236	0.0785
ENSG00000241494	RPL26P4	1710	0.0058	0.7828	0.001	0.1334	0.077
ENSG00000258512	LINC00239	1806	0.0054	0.7752	0.001	0.1401	0.0783
ENSG00000078304	PPP2R5C	1887	0.0053	0.7709	0.001	0.1456	0.0772
ENSG00000259088		2029	0.0053	0.7642	0.0011	0.1544	0.0751
ENSG00000256705		2080	0.0052	0.7605	0.0011	0.1568	0.0765
ENSG00000271780		2352	0.0051	0.7442	0.0012	0.1747	0.0747
ENSG00000272444		2360	0.0051	0.7432	0.0012	0.1757	0.0747
ENSG00000197102	DYNC1H1	2383	0.0051	0.7438	0.0012	0.1768	0.0731
ENSG00000258959		2638	0.005	0.7296	0.0013	0.1927	0.0714
ENSG00000080824	HSP90AA1	2784	0.005	0.7198	0.0014	0.2015	0.0723
ENSG00000140153	WDR20	2784	0.005	0.7219	0.0014	0.2007	0.071
ENSG00000080823	MOK	2784	0.005	0.7211	0.0014	0.2016	0.071
ENSG00000022976	ZNF839	2784	0.0049	0.7191	0.0014	0.2022	0.0724
ENSG00000100865	CINP	2784	0.005	0.7227	0.0014	0.2	0.071
ENSG00000196663	TECPR2	2784	0.005	0.7207	0.0014	0.2011	0.0718
ENSG00000156381	ANKRD9	2784	0.005	0.7206	0.0014	0.2009	0.0722
ENSG00000089902	RCOR1	2784	0.005	0.722	0.0014	0.2003	0.0714
ENSG00000259508		2784	0.005	0.7206	0.0014	0.2014	0.0716
ENSG00000131323	TRAF3	2784	0.0049	0.716	0.0014	0.2053	0.0724
ENSG00000166126	AMN	2784	0.0049	0.719	0.0014	0.2015	0.0731
ENSG00000259515		2784	0.005	0.7194	0.0014	0.2017	0.0726
ENSG00000198752	CDC42BPB	2784	0.005	0.7222	0.0014	0.2003	0.0711
ENSG00000185215	TNFAIP2	2756	0.005	0.7219	0.0014	0.1996	0.0721
ENSG00000259374	NDUFB4P11	2695	0.005	0.7216	0.0014	0.1967	0.0754
ENSG00000259775		2160	0.0052	0.7552	0.0011	0.163	0.0755
ENSG00000100664	EIF5	2159	0.0052	0.7558	0.0011	0.1634	0.0745
ENSG00000075413	MARK3	2035	0.0052	0.7541	0.0011	0.1532	0.0865
ENSG00000166165	CKB	1572	0.0055	0.7932	0.0009	0.1234	0.0771
ENSG00000260285		1542	0.0055	0.7933	0.0008	0.122	0.0784
ENSG00000166166	TRMT61A	1542	0.0055	0.7917	0.0009	0.1238	0.0783
ENSG00000126214	KLC1	1399	0.0058	0.8015	0.0008	0.112	0.0798
ENSG00000166170	BAG5	1397	0.0059	0.8021	0.0008	0.1119	0.0794
ENSG00000256053	APOPT1	1396	0.0059	0.8022	0.0008	0.1119	0.0793
ENSG00000246451	KLC1-AS1	1061	0.078	0.7676	0.0081	0.0793	0.0671
ENSG00000270108		1055	0.0822	0.748	0.009	0.0817	0.079
ENSG00000269940		1032	0.0968	0.7443	0.01	0.0766	0.0723
ENSG00000269958		1032	0.0967	0.7435	0.0099	0.0759	0.074
ENSG00000224997		1003	0.1031	0.74	0.0102	0.0735	0.0731
ENSG00000269963		1000	0.103	0.7393	0.0103	0.074	0.0734
ENSG00000126215	XRCC3	1000	0.103	0.7395	0.0103	0.0737	0.0735
ENSG00000100711	ZFYVE21	1000	0.103	0.7397	0.0103	0.0738	0.0733
ENSG00000088808	PPP1R13B	690	0.8761	0.0543	0.0604	0.0037	0.0054
ENSG00000258735		690	0.8763	0.0543	0.0603	0.0037	0.0054
ENSG00000156411	ATP5MJ	494	0.9061	0.0427	0.0448	0.0021	0.0043
ENSG00000156414	TDRD9	494	0.9062	0.0427	0.0447	0.0021	0.0043
ENSG00000166183	ASPG	81	0.984	0.0055	0.0098	0.0001	0.0007
N, number of snps; PP, posterior probability; H, hypothesis; abf, approximate bayes factor.

### Sheet: Nucleus_accumbens
Supplementary Table 4. Colocalization results for all variants in genes within 1 Mb of the RCOR1 region.
Ensembl_ID	Gene	N	PP.H0.abf	PP.H1.abf	PP.H2.abf	PP.H3.abf	PP.H4.abf
ENSG00000259004	LINC02285	24	0.9962	0.0013	0.0024	0	0.0001
ENSG00000258460		627	0.9094	0.0292	0.0567	0.0018	0.0029
ENSG00000259023	LINC00524	807	0.8818	0.0386	0.0725	0.0032	0.0039
ENSG00000259166		975	0.861	0.0467	0.0832	0.0045	0.0046
ENSG00000258498	DIO3OS	1381	0.0892	0.7257	0.0122	0.0992	0.0736
ENSG00000197406	DIO3	1384	0.088	0.7196	0.0122	0.0997	0.0805
ENSG00000258919		1582	0.0089	0.7881	0.0014	0.1238	0.0778
ENSG00000241494	RPL26P4	1710	0.0058	0.7719	0.001	0.1324	0.089
ENSG00000258512	LINC00239	1806	0.0054	0.7765	0.001	0.1391	0.0782
ENSG00000258404	LINC02320	1807	0.0054	0.7772	0.001	0.1404	0.0761
ENSG00000078304	PPP2R5C	1887	0.0053	0.773	0.001	0.1459	0.0748
ENSG00000259088		2028	0.0052	0.757	0.0011	0.1562	0.0805
ENSG00000256705		2079	0.0052	0.7617	0.0011	0.1572	0.0748
ENSG00000271780		2350	0.0051	0.7449	0.0012	0.1748	0.074
ENSG00000272444		2358	0.0051	0.7442	0.0012	0.1767	0.0727
ENSG00000197102	DYNC1H1	2381	0.0051	0.7454	0.0012	0.1766	0.0716
ENSG00000258959		2633	0.005	0.7315	0.0013	0.1912	0.0709
ENSG00000080824	HSP90AA1	2782	0.0049	0.7161	0.0014	0.2	0.0775
ENSG00000140153	WDR20	2782	0.0049	0.7185	0.0014	0.2004	0.0748
ENSG00000080823	MOK	2782	0.005	0.7217	0.0014	0.202	0.0699
ENSG00000022976	ZNF839	2782	0.005	0.7202	0.0014	0.2025	0.071
ENSG00000100865	CINP	2782	0.005	0.7236	0.0014	0.2003	0.0697
ENSG00000196663	TECPR2	2782	0.005	0.7207	0.0014	0.2027	0.0703
ENSG00000156381	ANKRD9	2782	0.005	0.7241	0.0014	0.2	0.0695
ENSG00000089902	RCOR1	2782	0.005	0.7209	0.0014	0.2026	0.0702
ENSG00000131323	TRAF3	2782	0.005	0.7219	0.0014	0.2022	0.0695
ENSG00000166126	AMN	2782	0.0049	0.719	0.0014	0.1996	0.0751
ENSG00000259515		2782	0.005	0.7213	0.0014	0.2006	0.0718
ENSG00000198752	CDC42BPB	2782	0.005	0.7206	0.0014	0.2022	0.0709
ENSG00000185215	TNFAIP2	2754	0.005	0.7225	0.0014	0.199	0.0721
ENSG00000259374	NDUFB4P11	2693	0.005	0.7263	0.0013	0.1937	0.0736
ENSG00000251533	LINC00605	2552	0.005	0.7333	0.0013	0.1875	0.0729
ENSG00000259775		2158	0.0052	0.7504	0.0011	0.1653	0.078
ENSG00000100664	EIF5	2157	0.0052	0.755	0.0011	0.1646	0.074
ENSG00000075413	MARK3	2033	0.0052	0.7611	0.0011	0.1549	0.0777
ENSG00000166165	CKB	1569	0.0054	0.7864	0.0008	0.123	0.0843
ENSG00000260285		1539	0.0055	0.793	0.0008	0.1216	0.0791
ENSG00000166166	TRMT61A	1539	0.0055	0.7925	0.0008	0.123	0.0782
ENSG00000126214	KLC1	1397	0.0058	0.8013	0.0008	0.1117	0.0803
ENSG00000166170	BAG5	1395	0.0058	0.8013	0.0008	0.112	0.0801
ENSG00000256053	APOPT1	1394	0.0059	0.8022	0.0008	0.1116	0.0795
ENSG00000246451	KLC1-AS1	1059	0.0774	0.7618	0.0087	0.0853	0.0668
ENSG00000270108		1053	0.0828	0.7535	0.0087	0.0794	0.0755
ENSG00000269940		1031	0.0954	0.7337	0.0101	0.0778	0.083
ENSG00000269958		1031	0.0964	0.7411	0.01	0.0766	0.0759
ENSG00000224997		1001	0.1034	0.7422	0.0102	0.0733	0.0709
ENSG00000269963		998	0.1027	0.7375	0.0102	0.0734	0.0761
ENSG00000126215	XRCC3	998	0.103	0.7398	0.0103	0.0737	0.0732
ENSG00000100711	ZFYVE21	998	0.103	0.7395	0.0104	0.0743	0.0728
ENSG00000088808	PPP1R13B	689	0.8758	0.0547	0.0603	0.0038	0.0055
ENSG00000258735		689	0.876	0.0547	0.0601	0.0037	0.0055
ENSG00000156411	ATP5MJ	493	0.906	0.0431	0.0445	0.0021	0.0043
ENSG00000156414	TDRD9	493	0.9059	0.0431	0.0446	0.0021	0.0043
ENSG00000166183	ASPG	83	0.985	0.0057	0.0087	0	0.0006
N, number of snps; PP, posterior probability; H, hypothesis; abf, approximate bayes factor.

### Sheet: Putamen
Supplementary Table 4. Colocalization results for all variants in genes within 1 Mb of the RCOR1 region.
Ensembl_ID	Gene	N	PP.H0.abf	PP.H1.abf	PP.H2.abf	PP.H3.abf	PP.H4.abf
ENSG00000258498	DIO3OS	1378	0.0889	0.7232	0.0122	0.0994	0.0762
ENSG00000197406	DIO3	1381	0.0876	0.7168	0.012	0.0981	0.0854
ENSG00000258919		1579	0.0089	0.788	0.0014	0.1254	0.0763
ENSG00000241494	RPL26P4	1706	0.0058	0.7823	0.001	0.1341	0.0768
ENSG00000258512	LINC00239	1801	0.0054	0.7799	0.001	0.1389	0.0749
ENSG00000258404	LINC02320	1802	0.0054	0.7784	0.001	0.1405	0.0748
ENSG00000078304	PPP2R5C	1882	0.0053	0.7693	0.001	0.1477	0.0767
ENSG00000259088		2023	0.0053	0.766	0.0011	0.154	0.0737
ENSG00000256705		2074	0.0053	0.7626	0.0011	0.1575	0.0736
ENSG00000271780		2345	0.0051	0.7426	0.0012	0.1772	0.0739
ENSG00000272444		2353	0.0051	0.7448	0.0012	0.1771	0.0717
ENSG00000197102	DYNC1H1	2376	0.0051	0.7424	0.0012	0.1763	0.075
ENSG00000258959		2631	0.005	0.7305	0.0013	0.1929	0.0702
ENSG00000080824	HSP90AA1	2780	0.005	0.7223	0.0014	0.1999	0.0715
ENSG00000140153	WDR20	2780	0.005	0.723	0.0014	0.201	0.0697
ENSG00000080823	MOK	2780	0.005	0.7231	0.0014	0.2011	0.0695
ENSG00000022976	ZNF839	2780	0.0049	0.7145	0.0014	0.2064	0.0727
ENSG00000100865	CINP	2780	0.005	0.7213	0.0014	0.2007	0.0716
ENSG00000196663	TECPR2	2780	0.005	0.7232	0.0014	0.2009	0.0696
ENSG00000156381	ANKRD9	2780	0.005	0.7199	0.0014	0.2038	0.0699
ENSG00000089902	RCOR1	2780	0.005	0.7232	0.0014	0.2003	0.0702
ENSG00000131323	TRAF3	2780	0.005	0.724	0.0014	0.2	0.0696
ENSG00000166126	AMN	2780	0.005	0.7201	0.0014	0.2013	0.0722
ENSG00000259515		2780	0.005	0.7193	0.0014	0.2046	0.0697
ENSG00000198752	CDC42BPB	2780	0.005	0.724	0.0014	0.1999	0.0698
ENSG00000185215	TNFAIP2	2753	0.005	0.7223	0.0014	0.1991	0.0722
ENSG00000259374	NDUFB4P11	2692	0.005	0.7243	0.0013	0.1945	0.0749
ENSG00000251533	LINC00605	2552	0.0051	0.7338	0.0013	0.1872	0.0726
ENSG00000259775		2158	0.0052	0.7546	0.0011	0.1623	0.0768
ENSG00000100664	EIF5	2157	0.0052	0.7554	0.0011	0.1632	0.0751
ENSG00000075413	MARK3	2034	0.0053	0.7632	0.0011	0.155	0.0754
ENSG00000166165	CKB	1570	0.0055	0.7927	0.0009	0.1238	0.0773
ENSG00000260285		1541	0.0055	0.7942	0.0008	0.1218	0.0777
ENSG00000166166	TRMT61A	1541	0.0055	0.7919	0.0008	0.122	0.0798
ENSG00000126214	KLC1	1398	0.0058	0.8015	0.0008	0.1119	0.08
ENSG00000166170	BAG5	1396	0.0058	0.8015	0.0008	0.1119	0.08
ENSG00000256053	APOPT1	1395	0.0058	0.8014	0.0008	0.112	0.0799
ENSG00000246451	KLC1-AS1	1061	0.0781	0.7686	0.0078	0.0772	0.0683
ENSG00000270108		1055	0.0824	0.749	0.0086	0.0778	0.0822
ENSG00000269940		1033	0.0963	0.7409	0.0099	0.0762	0.0766
ENSG00000269958		1033	0.0968	0.7446	0.0099	0.0762	0.0725
ENSG00000224997		1003	0.1032	0.7408	0.0102	0.0735	0.0723
ENSG00000269963		1000	0.103	0.7397	0.0103	0.0738	0.0732
ENSG00000126215	XRCC3	1000	0.103	0.7394	0.0103	0.074	0.0733
ENSG00000100711	ZFYVE21	1000	0.103	0.7396	0.0103	0.0738	0.0733
ENSG00000088808	PPP1R13B	692	0.8755	0.0549	0.0604	0.0038	0.0055
ENSG00000156411	ATP5MJ	496	0.9054	0.0433	0.0448	0.0021	0.0043
ENSG00000156414	TDRD9	496	0.9054	0.0433	0.0448	0.0021	0.0043
ENSG00000166183	ASPG	83	0.9859	0.0057	0.0078	0	0.0006
N, number of snps; PP, posterior probability; H, hypothesis; abf, approximate bayes factor.

### Sheet: Spinal_cord_cervical_c-1
Supplementary Table 4. Colocalization results for all variants in genes within 1 Mb of the RCOR1 region.
Ensembl_ID	Gene	N	PP.H0.abf	PP.H1.abf	PP.H2.abf	PP.H3.abf	PP.H4.abf
ENSG00000259004	LINC02285	24	0.9962	0.0013	0.0024	0	0.0001
ENSG00000258498	DIO3OS	1338	0.0897	0.7293	0.0119	0.0969	0.0722
ENSG00000197406	DIO3	1341	0.0893	0.7297	0.0119	0.0973	0.0718
ENSG00000258919		1539	0.0089	0.79	0.0014	0.1208	0.0789
ENSG00000241494	RPL26P4	1666	0.0059	0.7851	0.001	0.1316	0.0765
ENSG00000078304	PPP2R5C	1830	0.0054	0.7768	0.001	0.1409	0.076
ENSG00000259088		1964	0.0053	0.7676	0.001	0.1497	0.0763
ENSG00000256705		2015	0.0052	0.7578	0.0011	0.1529	0.083
ENSG00000271780		2281	0.0051	0.7434	0.0012	0.1705	0.0798
ENSG00000272444		2289	0.0051	0.744	0.0012	0.1725	0.0772
ENSG00000197102	DYNC1H1	2312	0.0052	0.7484	0.0012	0.1721	0.0732
ENSG00000258959		2560	0.005	0.7324	0.0013	0.1869	0.0744
ENSG00000080824	HSP90AA1	2707	0.005	0.725	0.0014	0.1962	0.0725
ENSG00000140153	WDR20	2707	0.005	0.7241	0.0014	0.198	0.0715
ENSG00000080823	MOK	2707	0.005	0.72	0.0013	0.1948	0.0789
ENSG00000022976	ZNF839	2707	0.005	0.724	0.0014	0.1983	0.0714
ENSG00000100865	CINP	2707	0.005	0.7253	0.0013	0.1959	0.0725
ENSG00000196663	TECPR2	2707	0.005	0.7228	0.0014	0.1994	0.0714
ENSG00000156381	ANKRD9	2707	0.0049	0.7178	0.0013	0.1952	0.0807
ENSG00000089902	RCOR1	2707	0.005	0.7259	0.0014	0.1968	0.071
ENSG00000131323	TRAF3	2707	0.005	0.7203	0.0014	0.2026	0.0707
ENSG00000166126	AMN	2707	0.005	0.7254	0.0014	0.1966	0.0717
ENSG00000259515		2707	0.005	0.7215	0.0014	0.1961	0.0762
ENSG00000198752	CDC42BPB	2707	0.005	0.7222	0.0013	0.196	0.0755
ENSG00000185215	TNFAIP2	2679	0.005	0.7246	0.0013	0.1959	0.0731
ENSG00000259374	NDUFB4P11	2623	0.005	0.7292	0.0013	0.1923	0.0722
ENSG00000259775		2114	0.0052	0.7585	0.0011	0.1601	0.0751
ENSG00000100664	EIF5	2113	0.0052	0.7571	0.0011	0.1608	0.0758
ENSG00000075413	MARK3	1991	0.0053	0.7658	0.001	0.1524	0.0755
ENSG00000166165	CKB	1532	0.0055	0.7932	0.0008	0.121	0.0795
ENSG00000260285		1503	0.0055	0.7958	0.0008	0.1192	0.0787
ENSG00000166166	TRMT61A	1503	0.0055	0.7914	0.0008	0.1206	0.0817
ENSG00000126214	KLC1	1365	0.0059	0.804	0.0008	0.1094	0.08
ENSG00000166170	BAG5	1363	0.0059	0.8034	0.0008	0.1094	0.0806
ENSG00000256053	APOPT1	1362	0.0059	0.8034	0.0008	0.1096	0.0803
ENSG00000246451	KLC1-AS1	1028	0.0779	0.7662	0.0079	0.078	0.0699
ENSG00000270108		1022	0.0837	0.7608	0.0084	0.0768	0.0703
ENSG00000269940		1000	0.0965	0.7417	0.0097	0.0742	0.0779
ENSG00000269958		1000	0.0965	0.7421	0.0098	0.0753	0.0763
ENSG00000224997		971	0.1035	0.7427	0.01	0.0714	0.0725
ENSG00000269963		968	0.1033	0.7414	0.01	0.0717	0.0737
ENSG00000126215	XRCC3	968	0.1033	0.7412	0.01	0.0717	0.0738
ENSG00000100711	ZFYVE21	968	0.1033	0.7414	0.01	0.0716	0.0737
ENSG00000088808	PPP1R13B	678	0.8774	0.0539	0.0596	0.0037	0.0054
ENSG00000156411	ATP5MJ	485	0.9071	0.0425	0.044	0.0021	0.0043
ENSG00000156414	TDRD9	485	0.9072	0.0425	0.0439	0.0021	0.0042
ENSG00000166183	ASPG	82	0.9861	0.0056	0.0076	0	0.0005
N, number of snps; PP, posterior probability; H, hypothesis; abf, approximate bayes factor.

### Sheet: Substantia_nigra
Supplementary Table 4. Colocalization results for all variants in genes within 1 Mb of the RCOR1 region.
Ensembl_ID	Gene	N	PP.H0.abf	PP.H1.abf	PP.H2.abf	PP.H3.abf	PP.H4.abf
ENSG00000259004	LINC02285	23	0.9965	0.0011	0.0023	0	0.0001
ENSG00000258498	DIO3OS	1368	0.0894	0.7268	0.0122	0.0996	0.072
ENSG00000197406	DIO3	1371	0.0889	0.7268	0.0123	0.1003	0.0718
ENSG00000258919		1568	0.0089	0.7862	0.0014	0.1244	0.0791
ENSG00000241494	RPL26P4	1696	0.0058	0.7823	0.001	0.1322	0.0787
ENSG00000078304	PPP2R5C	1872	0.0053	0.7738	0.001	0.1442	0.0757
ENSG00000259088		2011	0.0053	0.7647	0.0011	0.1536	0.0754
ENSG00000256705		2062	0.0052	0.759	0.0011	0.1563	0.0784
ENSG00000271780		2331	0.0051	0.7457	0.0012	0.1734	0.0747
ENSG00000272444		2339	0.0051	0.7459	0.0012	0.1747	0.073
ENSG00000197102	DYNC1H1	2361	0.0051	0.7445	0.0012	0.1762	0.073
ENSG00000258959		2614	0.005	0.7275	0.0013	0.19	0.0762
ENSG00000080824	HSP90AA1	2758	0.005	0.7221	0.0014	0.1994	0.0722
ENSG00000140153	WDR20	2758	0.005	0.7233	0.0014	0.1994	0.0709
ENSG00000080823	MOK	2758	0.005	0.7237	0.0014	0.1987	0.0713
ENSG00000022976	ZNF839	2758	0.005	0.7223	0.0014	0.2004	0.071
ENSG00000100865	CINP	2758	0.005	0.7231	0.0014	0.1992	0.0714
ENSG00000196663	TECPR2	2758	0.005	0.723	0.0014	0.1993	0.0713
ENSG00000156381	ANKRD9	2758	0.005	0.7223	0.0014	0.1998	0.0716
ENSG00000089902	RCOR1	2758	0.005	0.7222	0.0014	0.1994	0.0721
ENSG00000131323	TRAF3	2758	0.005	0.7228	0.0014	0.1993	0.0715
ENSG00000166126	AMN	2758	0.005	0.7233	0.0014	0.1992	0.0711
ENSG00000259515		2758	0.005	0.7235	0.0014	0.1992	0.071
ENSG00000198752	CDC42BPB	2758	0.005	0.7227	0.0014	0.2002	0.0708
ENSG00000185215	TNFAIP2	2731	0.005	0.723	0.0014	0.1977	0.073
ENSG00000259374	NDUFB4P11	2670	0.005	0.7269	0.0013	0.1946	0.0722
ENSG00000259775		2144	0.0052	0.7578	0.0011	0.1616	0.0743
ENSG00000100664	EIF5	2143	0.0052	0.7567	0.0011	0.162	0.0749
ENSG00000075413	MARK3	2021	0.0053	0.7633	0.0011	0.1542	0.0762
ENSG00000166165	CKB	1558	0.0055	0.7932	0.0008	0.1224	0.0781
ENSG00000260285		1528	0.0055	0.7927	0.0008	0.1207	0.0803
ENSG00000166166	TRMT61A	1528	0.0055	0.7947	0.0008	0.121	0.0781
ENSG00000126214	KLC1	1386	0.0058	0.8017	0.0008	0.111	0.0807
ENSG00000166170	BAG5	1384	0.0059	0.8023	0.0008	0.111	0.08
ENSG00000256053	APOPT1	1383	0.0059	0.8023	0.0008	0.1109	0.0801
ENSG00000246451	KLC1-AS1	1049	0.0725	0.7133	0.0076	0.0744	0.1323
ENSG00000270108		1043	0.0832	0.7567	0.0086	0.0778	0.0737
ENSG00000269940		1020	0.0969	0.7449	0.0099	0.0757	0.0727
ENSG00000269958		1020	0.0967	0.7438	0.0099	0.0759	0.0737
ENSG00000224997		991	0.1032	0.7408	0.0103	0.0737	0.072
ENSG00000269963		988	0.1031	0.7402	0.0102	0.0731	0.0734
ENSG00000126215	XRCC3	988	0.1032	0.7405	0.0102	0.0728	0.0733
ENSG00000100711	ZFYVE21	988	0.103	0.7395	0.0102	0.0732	0.0741
ENSG00000088808	PPP1R13B	682	0.8769	0.0543	0.0598	0.0037	0.0054
ENSG00000156411	ATP5MJ	486	0.9058	0.0426	0.0451	0.0021	0.0044
ENSG00000156414	TDRD9	486	0.9086	0.0427	0.0425	0.002	0.0042
ENSG00000166183	ASPG	80	0.9865	0.0055	0.0075	0	0.0005
N, number of snps; PP, posterior probability; H, hypothesis; abf, approximate bayes factor.
